# Ancestry May Confound Genetic Machine Learning: Candidate-Gene Prediction of Opioid Use Disorder as an Example

**DOI:** 10.1101/2020.09.12.20193342

**Authors:** Alexander S. Hatoum, Frank R. Wendt, Marco Galimberti, Renato Polimanti, Benjamin Neale, Henry R. Kranzler, Joel Gelernter, Howard J. Edenberg, Arpana Agrawal

## Abstract

**Background:** Machine learning (ML) models are beginning to proliferate in psychiatry, however machine learning models in psychiatric genetics have not always accounted for ancestry. Using an empirical example of a proposed genetic test for OUD, and exploring a similar test for tobacco dependence and a simulated binary phenotype, we show that genetic prediction using ML is vulnerable to ancestral confounding.

**Methods:** We utilize five ML algorithms trained with 16 brain reward-derived “candidate” SNPs proposed for commercial use and examine their ability to predict OUD vs. ancestry in an out-of-sample test set (N=1000, stratified into equal groups of n=250 cases and controls each of European and African ancestry). We rerun analyses with 8 random sets of allele-frequency matched SNPs. We contrast findings with 11 genome-wide significant variants for tobacco smoking. To document generalizability, we generate and test a random phenotype.

**Results:** None of the 5 ML algorithms predict OUD better than chance when ancestry was balanced but were confounded with ancestry in an out-of-sample test. In addition, the algorithms preferentially predicted admixed subpopulations. Random sets of variants matched to the candidate SNPs by allele frequency produced similar bias. Genome-wide significant tobacco smoking variants were also confounded by ancestry. Finally, random SNPs predicting a random simulated phenotype show that the bias attributable to ancestral confounding could impact any ML-based genetic prediction.

**Conclusions:** Researchers and clinicians are encouraged to be skeptical of claims of high prediction accuracy from ML-derived genetic algorithms for polygenic traits like addiction, particularly when using candidate variants.

## Supplemental Table 3 for "Ancestry May Confound Genetic Machine Learning: Candidate-Gene Prediction of Opioid Use Disorder as an Example"

### Sheet: Overview
We ran a PheWAS for each of the original genomic variants in the Donaldson et al. paper to ensure the variants were largley unrelated to behavior. The following Tables contain the results for each SNP from the Dondaldson models, organized by the
bottom tabs rsID. None were significantly associated with any behavioral phenotype above genome-wide significance, except rs1800497 which was associated with playing computer games.
EA = Effect Allele, NEA = non affect allele

### Sheet: rs4532
atlas ID	PMID	Year	Domain	Trait	P-value	N	EA	NEA
3317	31427789	2019	Environment	Falls in the last year	9.87e-08	385553	T	C
3260	31427789	2019	Nutritional	Variation in diet	9.92e-08	384869	T	C
3791	30804565	2019	Psychiatric	Ease of getting up in the morning	1.066e-06	385949	C	T
3229	31427789	2019	Psychiatric	Getting up in morning	1.258e-06	385494	C	T
3314	31427789	2019	Ear, Nose, Throat	Hearing difficulty/problems with background noise	5.136e-06	378722	T	C
920	27005778	2016	Metabolic	Phospholipids in medium LDL	1.35e-05	21558	T	C
3240	31427789	2019	Nutritional	Cooked vegetable intake	1.761e-05	374858	T	C
916	27005778	2016	Metabolic	Total cholesterol in medium LDL	1.92e-05	21559	T	C
3312	31427789	2019	Activities	Electronic device use - Plays computer games	2.15e-05	386152	T	C
431	24816252	2014	Metabolic	Amino acid::Valine, leucine and isoleucine metabolism::leucine	3.925e-05	7799	C	T
478	24816252	2014	Metabolic	Lipid::Carnitine metabolism::carnitine	4.238e-05	7797	C	T
917	27005778	2016	Metabolic	Cholesterol esters in medium LDL	7.12e-05	19273	T	C
918	27005778	2016	Metabolic	Total lipids in medium LDL	8.87e-05	19273	T	C
3307	31427789	2019	Activities	Overall health rating	9.415e-05	384850	C	T
893	27005778	2016	Metabolic	Cholesterol esters in large LDL	9.82e-05	19273	T	C
3281	31427789	2019	Social Interactions	Mother's age	0.0001008	151327	C	T
3310	31427789	2019	Activities	Age started wearing glasses or contact lenses	0.0001123	332074	C	T
919	27005778	2016	Metabolic	Concentration of medium LDL particles	0.000114	19273	T	C
897	27005778	2016	Metabolic	Phospholipids in large LDL	0.00013	21550	T	C
892	27005778	2016	Metabolic	Total cholesterol in large LDL	0.000146	21552	T	C
907	27005778	2016	Metabolic	Total cholesterol in LDL	0.000165	21559	T	C
895	27005778	2016	Metabolic	Total lipids in large LDL	0.000193	19273	T	C
4256	30952852	2019	Psychiatric	Sleep midpoint	0.00023	84810	T	C
896	27005778	2016	Metabolic	Concentration of large LDL particles	0.000244	19273	T	C
3313	31427789	2019	Ear, Nose, Throat	Hearing difficulty/problems	0.0002573	370713	T	C
937	27005778	2016	Metabolic	Total lipids in small LDL	0.000308	19273	T	C
938	27005778	2016	Metabolic	Concentration of small LDL particles	0.000397	19273	T	C
27	21173776	2012	Psychiatric	Neuroticism (NEO-FFI)	0.000448	17375	T	C
894	27005778	2016	Metabolic	Free cholesterol in large LDL	0.000448	21555	T	C
3300	31427789	2019	Psychiatric	Frequency of tiredness / lethargy in last 2 weeks	0.0005078	375053	T	C
3311	31427789	2019	Ophthalmological	Other eye problems	0.0005475	385424	T	C
3290	31427789	2019	Psychiatric	Worrier / anxious feelings	0.000683	376411	T	C
905	27005778	2016	Metabolic	18:2, linoleic acid (LA)	0.00098	13527	T	C
3273	31427789	2019	Dermatological	Skin colour	0.0009984	381433	T	C
3797	29942085	2018	Psychiatric	Depressive affect subcluster	0.001055	357957	T	C
870	27005778	2016	Metabolic	Free cholesterol	0.00112	13497	T	C
3337	31427789	2019	Activities	Years since last breast cancer screening / mammogram (female)	0.001155	162926	C	T
879	27005778	2016	Metabolic	Total cholesterol in IDL	0.001175	19273	T	C
4307	30664745	2019	Skeletal	Osteoarthritis	0.001264	455221	T	C
3570	31427789	2019	Neurological	Pain type(s) experienced in last month: Headache	0.001313	385698	T	C
4135	29403010	2018	Immunological	Red blood cell count	0.001319	108794	C	T
3634	31427789	2019	Environment	Illnesses of father: Diabetes	0.001411	355137	T	C
68	26192919	2015	Gastrointestinal	Crohn's Disease	0.001461	20883	T	C
3992	29500382	2018	Psychiatric	Miserableness (MIS)	0.001521	267050	T	C
936	27005778	2016	Metabolic	Total cholesterol in small LDL	0.001659	21556	T	C
3775	31427789	2019	Psychiatric	Traumatic events - Able to pay rent/morgage as an adult	0.001681	124944	T	C
3299	31427789	2019	Psychiatric	Frequency of tenseness / restlessness in last 2 weeks	0.001727	371869	T	C
3950	28931804	2017	Neurological	Amyotrophic lateral sclerosis (logistic)	0.001758	4084	C	T
881	27005778	2016	Metabolic	Total lipids in IDL	0.001767	19273	T	C
933	27005778	2016	Metabolic	Total lipids in small HDL	0.001808	19273	T	C
3997	29500382	2018	Psychiatric	Worrier / anxious feelings (WORRY)	0.001967	264646	T	C
939	27005778	2016	Metabolic	Total cholesterol in small VLDL	0.001992	21557	T	C
3285	31427789	2019	Psychiatric	Miserableness	0.002033	379907	T	C
882	27005778	2016	Metabolic	Concentration of IDL particles	0.002048	19273	T	C
3951	28931804	2017	Neurological	Amyotrophic lateral sclerosis (LMM)	0.00213815	4084	C	T
865	27005778	2016	Metabolic	Esterified cholesterol	0.002171	13497	T	C
3318	31427789	2019	Metabolic	Weight change compared with 1 year ago	0.002386	380042	T	C
3231	31427789	2019	Psychiatric	Nap during day	0.002416	386124	C	T
941	27005778	2016	Metabolic	Total lipids in small VLDL	0.00254	19273	T	C
4457	31676860	2019	Neurological	Left middle temporal	0.002659	19629	T	C
868	27005778	2016	Metabolic	OmegaL6 fatty acids	0.002814	13506	T	C
3695	31427789	2019	Respiratory	Diagnoses - secondary ICD10: J45 Asthma	0.002903	244890	T	C
942	27005778	2016	Metabolic	Concentration of small VLDL particles	0.003044	19273	T	C
3995	29500382	2018	Psychiatric	Fed-up feelings (FED_UP)	0.003056	266208	T	C
842	24816252	2014	Metabolic	::::X-14625	0.003116	7511	C	T
3253	31427789	2019	Nutritional	Cereal intake	0.003209	368775	C	T
1001	27989323	2017	Immunological	Macrophage migration inhibitory factor (glycosylation-inhibiting factor)	0.003488	3494	T	C
855	27005778	2016	Metabolic	ApoB	0.003572	20690	T	C
31	21173776	2012	Psychiatric	Conscientiousness (NEO-FFI)	0.003709	17375	C	T
4002	29500382	2018	Psychiatric	Guilty feelings (GUILT)	0.004095	265139	T	C
3514	31427789	2019	Activities	Gas or solid-fuel cooking/heating: A gas fire that you use regularly in winter time	0.004157	385289	C	T
3759	31427789	2019	Psychiatric	Anxiety - Reccent feelings or nervousness or anxiety	0.004362	126325	T	C
3795	29942085	2018	Psychiatric	Neuroticism	0.004439	390278	NA	NA
4236	31015401	2019	Environmental	Glucocorticoids	0.0046	205700	T	C
945	27005778	2016	Metabolic	Serum total cholesterol	0.004885	21491	T	C
4137	29403010	2018	Immunological	Hematocrit	0.005404	108757	C	T
968	27005778	2016	Metabolic	Triglycerides in very small VLDL	0.005545	19273	T	C
322	25772697	2015	Immunological	CD8mem:%"Th1"	0.0057903	669	T	C
4046	29228018	2017	Body Structures	Rotator cuff injury	0.005852	102980	NA	NA
3939	28892062	2017	Metabolic	Body Mass Index	0.00613	158284	T	C
42	27864402	2016	Activities	Self-rated health	0.00635549	111749	T	C
3582	31427789	2019	Activities	Types of transport used (excluding work): Walk	0.006381	384551	T	C
4329	30598549	2018	Body Structures	Fractures	0.0064	426795	T	C
4080	30239722	2018	Metabolic	Waist-hip ratio (adjusted for BMI)	0.006478	694649	C	T
167	25673412	2015	Metabolic	Waist circumference	0.0066	232101	C	T
168	25673412	2015	Metabolic	Waist circumference	0.0066	244441	C	T
4136	29403010	2018	Hematological	Hemoglobin	0.006781	108769	C	T
3990	29500382	2018	Psychiatric	Neuroticism sum score	0.006909	380506	T	C
924	27005778	2016	Metabolic	Total lipids in medium VLDL	0.006946	19273	T	C
30	21173776	2012	Psychiatric	Agreablenes (NEO-FFI)	0.007071	17375	C	T
3288	31427789	2019	Psychiatric	Fed-up feelings	0.007257	378357	T	C
4272	30846698	2019	Psychiatric	Sleep duration	0.0073	446118	C	T
3991	29500382	2018	Psychiatric	Mood swings (MOOD)	0.007509	265382	T	C
833	24816252	2014	Metabolic	Peptide::Dipeptide::X-14189--leucylalanine	0.008046	2745	C	T
4167	BioRxiv: https://doi.org/10.1101/388165	2019	Neurological	Parkinson disease of sibling pairs (tier 1)	0.008238	482730	C	T
922	27005778	2016	Metabolic	Cholesterol esters in medium VLDL	0.008363	19273	T	C
883	27005778	2016	Metabolic	Phospholipids in IDL	0.008515	21559	T	C
3295	31427789	2019	Psychiatric	Guilty feelings	0.008875	376361	T	C
4284	30804560	2019	Respiratory	FEV1/FVC ratio	0.00892	321047	C	T
45	28194004	2018	Psychiatric	Self-reported tiredness	0.00895103	108976	T	C
934	27005778	2016	Metabolic	Concentration of small HDL particles	0.009663	19273	T	C
673	24816252	2014	Metabolic	::::X-07765	0.009724	2170	T	C
3638	31427789	2019	Environment	Illnesses of mother: Heart disease	0.01059	367939	T	C
81	22504420	2012	Skeletal	Lumbar Spine BMD (males)	0.01085	31800	C	T
83	22504420	2012	Skeletal	Lumbar Spine BMD	0.01121	31800	C	T
3757	31427789	2019	Psychiatric	Mania - Ever had period extreme irritability	0.01209	122891	T	C
4280	30804560	2019	Respiratory	FEV1/FVC ratio	0.0123	400102	C	T
3417	31427789	2019	Psychiatric	Neuroticism score	0.01254	312740	T	C
884	27005778	2016	Metabolic	Triglycerides in IDL	0.012842	19273	T	C
4066	30038396	2018	Environment	Educational attainment	0.0129	766345	C	T
965	27005778	2016	Metabolic	Total lipids in very small VLDL	0.013526	19273	T	C
3515	31427789	2019	Activities	Gas or solid-fuel cooking/heating: An open solid fuel fire that you use regularly in winter time	0.01367	385289	T	C
414	24816252	2014	Metabolic	Amino acid::Urea cycle; arginine-, proline-, metabolism::homocitrulline	0.01376	4135	T	C
3645	31427789	2019	Environment	Illnesses of mother: Diabetes	0.01406	367939	T	C
3251	31427789	2019	Nutritional	Cheese intake	0.01434	377082	T	C
358	25772697	2015	Immunological	earlyB:%27+	0.0145783	669	C	T
4473	31676860	2019	Neurological	Left supramarginal	0.01464	19629	T	C
33	26362575	2016	Psychiatric	Extraversion (IRT)	0.01481	63661	C	T
967	27005778	2016	Metabolic	Phospholipids in very small VLDL	0.015291	19273	T	C
844	24816252	2014	Metabolic	::::X-14632	0.01543	1703	T	C
3284	31427789	2019	Psychiatric	Mood swings	0.01564	377179	T	C
348	25772697	2015	Immunological	CD8:%R5+	0.0157	669	T	C
3274	31427789	2019	Dermatological	Ease of skin tanning	0.01578	378364	T	C
4623	31676860	2019	Neurological	Left caudate	0.01598	21821	T	C
147	26426971	2015	Metabolic	Body Mass Index (male > 50 yrs)	0.016	74324	C	T
4420	30053915	2018	Immunological	Influenza A seropositivity	0.0163013	1000	C	T
3319	31427789	2019	Respiratory	Wheeze or whistling in the chest in last year	0.01715	379150	T	C
921	27005778	2016	Metabolic	Total cholesterol in medium VLDL	0.017205	21551	T	C
608	24816252	2014	Metabolic	Peptide::gamma-glutamyl::gamma-glutamyltyrosine	0.01758	7468	C	T
944	27005778	2016	Metabolic	Triglycerides in small VLDL	0.017619	21558	T	C
4082	30239722	2018	Metabolic	Waist-hip ratio (adjusted for BMI, female)	0.01788	379501	C	T
4077	30239722	2018	Metabolic	Waist-hip ratio	0.01793	697734	C	T
179	25673412	2015	Metabolic	Waist-hip ratio	0.018	212248	C	T
180	25673412	2015	Metabolic	Waist-hip ratio	0.018	226643	C	T
4636	31676860	2019	Neurological	Right caudate	0.01849	21821	T	C
4195	31217584	2019	Cardiovascular	Diastolic Blood Pressure	0.0186443	35433	T	C
3917	24105470	2014	Metabolic	Adiponectin	0.01873	7825	T	C
4250	30952852	2019	Psychiatric	L5 timing	0.019	85205	T	C
4255	30952852	2019	Psychiatric	Sleep efficiency	0.019	84810	T	C
4274	30846698	2019	Psychiatric	Short sleep	0.019	411934	T	C
880	27005778	2016	Metabolic	Free cholesterol in IDL	0.019001	21559	T	C
3278	31427789	2019	Mortality	Father still alive	0.01901	375841	T	C
357	25772697	2015	Immunological	earlyB:%27+38-	0.0191549	669	C	T
3940	28892062	2017	Metabolic	Body Mass Index (male)	0.0198	85894	T	C
3792	30804565	2019	Psychiatric	Daytime napping	0.01994	386577	C	T
3545	31427789	2019	Body Structures	Mouth/teeth dental problems: Painful gums	0.02045	385026	T	C
327	25772697	2015	Immunological	CD4mem:%Th9	0.0208214	669	T	C
3909	28073927	2017	Ophthalmological	Vertical cup-disc ratio	0.02083	23899	C	T
966	27005778	2016	Metabolic	Concentration of very small VLDL particles	0.021005	19273	T	C
3228	31427789	2019	Psychiatric	Sleep duration	0.02109	384225	C	T
1107	22556244	2012	Dermatological	Blond hair in Solomon Islanders	0.0212995	85	NA	NA
4252	30952852	2019	Psychiatric	Number of sleep episodes	0.022	84810	C	T
3262	31427789	2019	Psychiatric	Average weekly red wine intake	0.02208	274058	T	C
943	27005778	2016	Metabolic	Phospholipids in small VLDL	0.022161	21551	T	C
4558	31676860	2019	Neurological	Left middle temporal	0.0225	21821	T	C
3978	28724990	2017	Skeletal	Lean body mass (appendicular)	0.02259	28330	T	C
3532	31427789	2019	Environment	Mental health - Illness, injury, bereavement, stress in last 2 years: Serious illness, injury or assault to yourself	0.02284	383913	T	C
479	24816252	2014	Metabolic	Lipid::Carnitine metabolism::cis-4-decenoyl carnitine	0.02285	7660	T	C
3188	31427789	2019	Cardiovascular	Pulse rate (automated reading)	0.02291	361411	T	C
3217	31427789	2019	Activities	Time spend outdoors in summer	0.02294	350364	T	C
173	25673412	2015	Metabolic	Waist circumference (adjusted for BMI)	0.023	231355	C	T
174	25673412	2015	Metabolic	Waist circumference (adjusted for BMI)	0.023	245749	C	T
902	27005778	2016	Metabolic	Concentration of large VLDL particles	0.023059	18960	T	C
3599	31427789	2019	Respiratory	Non-cancer illness code, self-reported: asthma	0.02324	289307	T	C
2034	27992413	2017	Gastrointestinal	Primary sclerosing cholangitis	0.0236335	14890	C	T
926	27005778	2016	Metabolic	Phospholipids in medium VLDL	0.023739	21240	T	C
3635	31427789	2019	Environment	Illnesses of father: Alzheimer's disease/dementia	0.02375	355137	T	C
923	27005778	2016	Metabolic	Free cholesterol in medium VLDL	0.024146	21240	T	C
146	25673413	2015	Metabolic	Body Mass Index	0.0248	236231	C	T
4574	31676860	2019	Neurological	Left supramarginal	0.02486	21821	T	C
3768	31427789	2019	Psychiatric	Anxiety - Recent trouble relaxing	0.02498	126422	T	C
3773	31427789	2019	Psychiatric	Anxiety - Recent worrying too much about different things	0.02499	126284	T	C
469	24816252	2014	Metabolic	Lipid::Bile acid metabolism::hyodeoxycholate	0.02529	6025	T	C
3315	31427789	2019	Activities	Use of sun/uv protection	0.02575	383659	C	T
189	25673412	2015	Metabolic	Waist-hip ratio (female, adjusted for BMI)	0.026	116742	C	T
190	25673412	2015	Metabolic	Waist-hip ratio (female, adjusted for BMI)	0.026	123303	C	T
929	27005778	2016	Metabolic	Other polyunsaturated fatty acids than 18:2	0.026253	13549	T	C
3718	31427789	2019	Psychiatric	Amount of alcohol drunk on a typical drinking day	0.02643	116163	T	C
3823	26502338	2015	Skeletal	Systemic Lupus Erythematosus	0.0264481	14267	C	T
928	27005778	2016	Metabolic	MonoLunsaturated fatty acids	0.026667	13535	T	C
948	27005778	2016	Metabolic	Total fatty acids	0.0268	13505	T	C
3414	31427789	2019	Metabolic	Birth weight	0.02687	219088	C	T
3195	31427789	2019	Environment	Average total household income before tax	0.02721	332594	C	T
3924	28613276	2017	Cardiovascular	Heart rate variability (pvRSA/HF)	0.02758	24342	C	T
4488	31676860	2019	Neurological	Right middle temporal	0.02758	19629	T	C
154	26426971	2015	Metabolic	Waist-hip ratio (female <= 50 yrs, adjusted for BMI)	0.028	41386	C	T
55	27089181	2016	Psychiatric	Neuroticism	0.02863	170911	T	C
3897	27863252	2016	Immunological	Plateletcrit (three-way meta)	0.02874	164339	C	T
150	26426971	2015	Metabolic	Body Mass Index (female <= 50 yrs)	0.029	41386	C	T
3241	31427789	2019	Nutritional	Salad / raw vegetable intake	0.02934	363780	T	C
3653	31427789	2019	Environment	Illnesses of siblings: Severe depression	0.02975	309116	T	C
4730	BioRxiv: https://doi.org/10.1101/288638	2019	Neurological	Superior corona radiata mode of anisotropy	0.03034	17706	T	C
4393	29855537	2018	Reproduction	Menstrual fever	0.030974	11348	C	T
237	25772697	2015	Immunological	CD32 on pDC	0.0309863	669	C	T
1121	27918534	2017	Metabolic	Pericardial adipose tissue volume (adjusted for height and weight, male)	0.031	5842	NA	NA
207	23263486	2013	Skeletal	Gout	0.0310462	69374	C	T
143	25673413	2015	Metabolic	Body Mass Index	0.03138	234069	C	T
3715	31427789	2019	Mortality	Diagnoses - secondary ICD10: Z92 Personal history of medical treatment	0.03159	244890	T	C
3243	31427789	2019	Nutritional	Dried fruit intake	0.03162	351952	T	C
4269	30867560	2019	Psychiatric	Neuroticism general factor	0.0317687	270059	T	C
3390	31427789	2019	Activities	Financial situation satisfaction	0.03203	128506	C	T
786	24816252	2014	Metabolic	::::X-12627	0.03204	7419	C	T
3356	31427789	2019	Psychiatric	Number of unsuccessful stop-smoking attempts	0.03204	86525	C	T
4753	BioRxiv: https://doi.org/10.1101/288661	2019	Neurological	Superior fronto-occipital fasciculus radial diusivities	0.03301	17706	T	C
3793	30804565	2019	Psychiatric	Sleep duration	0.03331	384317	C	T
999	27989323	2017	Immunological	Monocyte specific chemokine 3 (CCL7)	0.03439	843	T	C
3508	31427789	2019	Nutritional	Non-butter spread type details: Other low or reduced fat spread	0.03468	201144	C	T
3324	31427789	2019	Reproduction	Relative age of first facial hair (male)	0.035	171805	T	C
940	27005778	2016	Metabolic	Free cholesterol in small VLDL	0.035222	21559	T	C
738	24816252	2014	Metabolic	::::X-11849	0.03529	5350	C	T
3576	31427789	2019	Social Interactions	Social support - Leisure/social activities: Sports club or gym	0.03619	385280	C	T
1151	24699409	2014	Metabolic	Disposition index	0.036375	5130	T	C
4321	30643256	2019	Psychiatric	Neuroticism (univariate)	0.0371985	523783	T	C
47	27798627	2016	Reproduction	Age at first birth	0.03735	251151	NA	NA
4155	29403010	2018	Cardiovascular	E/A ratio	0.03753	8600	T	C
4736	BioRxiv: https://doi.org/10.1101/288644	2019	Neurological	Anterior limb of internal capsule radial diusivities	0.03769	17706	T	C
1146	28490609	2017	Metabolic	Peak insulin response (adjusted for BMI)	0.03777	5567	C	T
470	24816252	2014	Metabolic	Lipid::Bile acid metabolism::taurochenodeoxycholate	0.03789	5716	C	T
3758	31427789	2019	Psychiatric	Anxiety - Recent easy annoyance or irritability	0.03796	126198	T	C
24	27663945	2016	Psychiatric	Attention deficit hyperactivity disorder	0.03927	17666	NA	NA
1185	19060906	2009	Metabolic	Low-density lipoprotein cholesterol	0.0395	19840	NA	NA
3740	31427789	2019	Psychiatric	Depression - Depression possibly related to stressful or traumatic event	0.03955	71568	T	C
782	24816252	2014	Metabolic	Amino acid::Amino fatty acid::X-12510--2-aminooctanoic acid	0.04029	7566	T	C
3214	31427789	2019	Activities	Frequency of light DIY in last 4 weeks	0.0408	191872	T	C
32	25993607	2015	Psychiatric	Neuroticism (IRT)	0.04088	63661	T	C
3677	31427789	2019	Skeletal	Diagnoses - main ICD10: M17 Osteoarthritis of knee	0.04092	300791	T	C
4361	30061737	2018	Cardiovascular	Atrial fibrillation	0.04116	1030836	T	C
901	27005778	2016	Metabolic	Total lipids in large VLDL	0.041579	18960	T	C
661	24816252	2014	Metabolic	::::X-04498	0.04352	7160	C	T
4069	BioRxiv: https://doi.org/10.1101/261081	2018	Psychiatric	Drinks per week	0.04363	414343	T	C
3572	31427789	2019	Neurological	Pain type(s) experienced in last month: Back pain	0.0442	385698	T	C
4539	31676860	2019	Neurological	Right amygdala	0.04433	19629	T	C
3418	31427789	2019	Cognitive	Fluid intelligence test - Number of fluid intelligence questions attempted within time limit	0.04494	125935	C	T
3523	31427789	2019	Environment	Current employment status: Doing unpaid or voluntary work	0.04505	385138	C	T
854	27005778	2016	Metabolic	ApoA1	0.045055	20687	T	C
4005	29559693	2018	Skeletal	Osteoarthritis (self reported)	0.0452188	63556	T	C
3589	31427789	2019	Activities	Types of physical activity in last 4 weeks: Heavy DIY (eg: weeding, lawn mowing, carpentry, digging)	0.04632	384450	T	C
1143	28490609	2017	Metabolic	Acute insulin response (adjusted for BMI)	0.04643	5567	C	T
925	27005778	2016	Metabolic	Concentration of medium VLDL particles	0.04672	19273	T	C
3772	31427789	2019	Psychiatric	Depression - Recent feelings of tiredness or low enery	0.04684	126540	T	C
947	27005778	2016	Metabolic	Sphingomyelins	0.047411	13476	T	C
927	27005778	2016	Metabolic	Triglycerides in medium VLDL	0.0479	21241	T	C
3796	29942085	2018	Psychiatric	Depressive symptoms	0.04799	381455	NA	NA
3815	20045101	2010	Immunological	CD4:CD8 lymphocyte ratio	0.048	2538	NA	NA
4365	29899525	2018	Activities	Moderate to vigorous physical activity levels	0.048	377234	T	C
3837	27863252	2016	Immunological	Sum eosinophil basophil count (two-way meta)	0.0481715	131557	C	T
875	27005778	2016	Metabolic	Glycoprotein acetyls, mainly a1Lacid glycoprotein	0.048321	19270	T	C
3907	28073927	2017	Ophthalmological	Intraocular pressure	0.04833	8352	C	T
3724	31427789	2019	Psychiatric	Frequency of inability to cease drinking in last year	0.04834	69164	T	C
183	25673412	2015	Metabolic	Waist-hip ratio (female)	0.049	118004	C	T
184	25673412	2015	Metabolic	Waist-hip ratio (female)	0.049	124591	C	T
3510	31427789	2019	Psychiatric	Reason for reducing amount of alcohol drunk: Health precaution	0.04924	142645	C	T

### Sheet: rs1051660
atlas ID	PMID	Year	Domain	Trait	P-value	N	EA	NEA
3293	31427789	2019	Psychiatric	Suffer from 'nerves'	1.915e-05	372273	C	A
4000	29500382	2018	Psychiatric	Suffer from 'nerves' (SUF-NERV)	2.233e-05	262321	C	A
4074	30239722	2018	Metabolic	Body Mass Index	0.0003842	806834	A	C
3604	31427789	2019	Psychiatric	Non-cancer illness code, self-reported: depression	0.0004023	289307	C	A
3798	29942085	2018	Psychiatric	Worry subcluster	0.0006163	348219	C	A
4044	30124842	2018	Metabolic	Body Mass Index	0.0019	681275	A	C
3990	29500382	2018	Psychiatric	Neuroticism sum score	0.002115	380506	C	A
3359	31427789	2019	Cardiovascular	Age high blood pressure diagnosed	0.002427	92583	A	C
3795	29942085	2018	Psychiatric	Neuroticism	0.003081	390278	NA	NA
3917	24105470	2014	Metabolic	Adiponectin	0.003226	7825	C	A
3445	31427789	2019	Metabolic	Impedance measures - Body Mass Index (BMI)	0.003263	379831	A	C
3289	31427789	2019	Psychiatric	Nervous feelings	0.003297	376368	C	A
3450	31427789	2019	Metabolic	Impedance measures - Impedance of arm (right)	0.003975	379786	C	A
3999	29500382	2018	Psychiatric	Worry too long after embarrassment (WORR-EMB)	0.003998	261094	C	A
3435	31427789	2019	Metabolic	Body Mass Index	0.004467	385336	A	C
3214	31427789	2019	Activities	Frequency of light DIY in last 4 weeks	0.004919	191872	C	A
3833	27863252	2016	Immunological	Basophil count (two-way meta)	0.00532372	131860	C	A
3469	31427789	2019	Metabolic	Impedance measures - Trunk fat mass	0.005548	379578	A	C
3292	31427789	2019	Psychiatric	Worry too long after embarrassment	0.006361	370660	C	A
3996	29500382	2018	Psychiatric	Nervous feelings (NERV-FEEL)	0.006424	264858	C	A
3441	31427789	2019	Metabolic	Impedance measures - Body fat percentage	0.006553	379615	A	C
3734	31427789	2019	Psychiatric	Depression - Duration of worst depression	0.007015	70731	C	A
3447	31427789	2019	Metabolic	Impedance measures - Impedance of whole body	0.007121	379792	C	A
4270	30867560	2019	Psychiatric	Anxiety/tension factors	0.00730466	270059	C	A
4271	30867560	2019	Psychiatric	Worry/vulnerability factors	0.00730466	270059	C	A
4087	29255261	2018	Psychiatric	Neuroticism	0.00739605	329821	C	A
3532	31427789	2019	Environment	Mental health - Illness, injury, bereavement, stress in last 2 years: Serious illness, injury or assault to yourself	0.007783	383913	C	A
3270	31427789	2019	Metabolic	Comparative body size at age 10	0.008181	379749	A	C
3856	27863252	2016	Immunological	Myeloid white cell count (two-way meta)	0.00822982	130268	C	A
3868	27863252	2016	Immunological	White blood cell count (two-way meta)	0.00833351	131969	C	A
3301	31427789	2019	Psychiatric	Seen doctor (GP) for nerves, anxiety, tension or depression	0.008498	383771	C	A
3533	31427789	2019	Environment	Mental health - Illness, injury, bereavement, stress in last 2 years: Serious illness, injury or assault of a close relative	0.008567	383913	C	A
3442	31427789	2019	Metabolic	Impedance measures - Whole body fat mass	0.008614	379203	A	C
3527	31427789	2019	Environment	Transport type for commuting to job workplace: Cycle	0.008954	205217	A	C
4184	31217584	2019	Metabolic	Total cholesterol	0.00904387	33185	C	A
3255	31427789	2019	Nutritional	Tea intake	0.009237	373481	A	C
3468	31427789	2019	Metabolic	Impedance measures - Trunk fat percentage	0.009457	379600	A	C
3440	31427789	2019	Metabolic	Impedance measures - Weight	0.009529	379840	A	C
3836	27863252	2016	Immunological	Sum basophil neutrophil count (two-way meta)	0.00969316	131031	C	A
4276	30833571	2019	Connective Tissue	Carpal tunnel syndrome	0.0097	401656	A	C
4075	30239722	2018	Metabolic	Body Mass Index (male)	0.009915	374756	A	C
1125	27918534	2017	Metabolic	Subcutaneous adipose tissue attenuation (female)	0.01	9526	NA	NA
4070	BioRxiv: https://doi.org/10.1101/261081	2018	Psychiatric	Ever smoker	0.0101	518633	A	C
3841	27863252	2016	Immunological	Granulocyte count (two-way meta)	0.0106329	130875	C	A
4336	30531941	2018	Activities	Overall activity (conditioning sex and BMI)	0.011	91105	A	C
3300	31427789	2019	Psychiatric	Frequency of tiredness / lethargy in last 2 weeks	0.01109	375053	C	A
3429	31427789	2019	Cognitive	Fluid intelligence test - FI6 : conditional arithmetic	0.01122	87471	A	C
3720	31427789	2019	Psychiatric	Frequency of failure to fulfil normal expectations fue to drinking alcohol in last year	0.01134	69256	C	A
3869	27863252	2016	Immunological	Basophil count (three-way meta)	0.01155	171846	C	A
3464	31427789	2019	Metabolic	Impedance measures - Arm fat percentage (left)	0.01169	379699	A	C
3224	31427789	2019	Activities	Weekly usage of mobile phone in last 3 months	0.0118	322862	A	C
3311	31427789	2019	Ophthalmological	Other eye problems	0.01231	385424	A	C
857	27005778	2016	Metabolic	Ratio of bisLallylic bonds to total fatty acids in lipids	0.013023	13171	C	A
3544	31427789	2019	Body Structures	Mouth/teeth dental problems: Mouth ulcers	0.01349	385026	C	A
3436	31427789	2019	Metabolic	Weight	0.01366	385473	A	C
3545	31427789	2019	Body Structures	Mouth/teeth dental problems: Painful gums	0.01368	385026	C	A
3220	31427789	2019	Activities	Time spent using computer	0.01375	300974	C	A
3876	27863252	2016	Immunological	Eosinophil percentage of granulocytes (three-way meta)	0.01404	170536	A	C
4046	29228018	2017	Body Structures	Rotator cuff injury	0.01432	102980	NA	NA
3859	27863252	2016	Immunological	Neutrophil count (two-way meta)	0.0146658	131564	C	A
3223	31427789	2019	Activities	Length of mobile phone use	0.01517	381616	A	C
3461	31427789	2019	Metabolic	Impedance measures - Arm fat mass (right)	0.01618	379725	A	C
3465	31427789	2019	Metabolic	Impedance measures - Arm fat mass (left)	0.01637	379663	A	C
3857	27863252	2016	Immunological	Sum neutrophil eosinophil count (two-way meta)	0.0163773	131409	C	A
3875	27863252	2016	Immunological	Eosinophil percentage of white cells (three-way meta)	0.01652	172378	A	C
2047	26962152	2016	Gastrointestinal	Periodontal complex trait 2	0.01741	975	A	C
3257	31427789	2019	Nutritional	Hot drink temperature	0.01744	382329	A	C
3451	31427789	2019	Metabolic	Impedance measures - Impedance of arm (left)	0.01766	379803	C	A
3452	31427789	2019	Metabolic	Impedance measures - Leg fat percentage (right)	0.01803	379806	A	C
3607	31427789	2019	Skeletal	Non-cancer illness code, self-reported: osteoarthritis	0.01808	289307	C	A
3282	31427789	2019	Social Interactions	Number of full brothers	0.01989	380062	A	C
3462	31427789	2019	Metabolic	Impedance measures - Arm fat-free mass (right)	0.02015	379723	A	C
3416	31427789	2019	Psychiatric	Bipolar and major depression status	0.02037	93296	C	A
862	27005778	2016	Metabolic	Creatinine	0.020736	24810	C	A
3449	31427789	2019	Metabolic	Impedance measures - Impedance of leg (left)	0.02081	379807	C	A
3417	31427789	2019	Psychiatric	Neuroticism score	0.02097	312740	C	A
3463	31427789	2019	Metabolic	Impedance measures - Arm predicted mass (right)	0.02143	379716	A	C
3271	31427789	2019	Skeletal	Comparative height size at age 10	0.02149	380167	A	C
3584	31427789	2019	Activities	Types of transport used (excluding work): Cycle	0.02214	384551	A	C
4426	30053915	2018	Immunological	Epstein Barr Virus antigen EA seropositivity	0.0222771	1000	A	C
4105	29403010	2018	Metabolic	Albumin	0.02257	102223	A	C
3453	31427789	2019	Metabolic	Impedance measures - Leg fat mass (right)	0.02314	379802	A	C
3266	31427789	2019	Psychiatric	Average weekly fortified wine intake	0.02338	274481	A	C
3872	27863252	2016	Immunological	Sum basophil neutrophil count (three-way meta)	0.02373	170143	C	A
3892	27863252	2016	Immunological	Myeloid white cell count (three-way meta)	0.02384	169219	C	A
3460	31427789	2019	Metabolic	Impedance measures - Arm fat percentage (right)	0.02397	379752	A	C
3644	31427789	2019	Environment	Illnesses of mother: High blood pressure	0.02429	367939	C	A
3654	31427789	2019	Psychiatric	Smoking status: Never	0.02433	384964	C	A
4100	29403010	2018	Metabolic	Low-density-lipoprotein cholesterol	0.02478	72866	A	C
3457	31427789	2019	Metabolic	Impedance measures - Leg fat mass (left)	0.02488	379783	A	C
3250	31427789	2019	Nutritional	Pork intake	0.02569	384328	C	A
3190	31427789	2019	Mortality	Number of self-reported non-cancer illnesses	0.02653	386581	C	A
3456	31427789	2019	Metabolic	Impedance measures - Leg fat percentage (left)	0.02658	379786	A	C
3790	30804565	2019	Psychiatric	Daytime sleepiness / dozing	0.02666	385333	C	A
3877	27863252	2016	Immunological	Granulocyte count (three-way meta)	0.0267	169822	C	A
4294	30696823	2019	Psychiatric	Chronotype	0.027	449732	C	A
4159	30531953	2018	Neurological	Childhood Absence Epilepsy	0.028	24996	C	A
3191	31427789	2019	Activities	Number of treatments/medications taken	0.02845	386581	C	A
4160	30531953	2018	Neurological	Focal Epilepsy, hippocampal sclerosis (HS)	0.029	24927	C	A
3643	31427789	2019	Environment	Illnesses of mother: Chronic bronchitis/emphysema	0.02953	367939	A	C
3840	27863252	2016	Immunological	Eosinophil percentage of granulocytes (two-way meta)	0.0298607	131525	A	C
4212	31070104	2019	Metabolic	Glycine level (male)	0.02995	19112	C	A
3331	31427789	2019	Mortality	Other serious medical condition/disability (diagnosed by doctor)	0.03006	379380	C	A
3389	31427789	2019	Social Interactions	Friendships satisfaction	0.03063	127735	A	C
3839	27863252	2016	Immunological	Eosinophil percentage of white cells (two-way meta)	0.0311989	132052	A	C
3904	27863252	2016	Immunological	White blood cell count (three-way meta)	0.03129	172435	C	A
3491	31427789	2019	Nutritional	Cereal type: Muesli	0.03212	319477	C	A
4110	29403010	2018	Metabolic	Estimated glomerular filtration rate	0.03215	143658	C	A
3212	31427789	2019	Activities	Frequency of walking for pleasure in last 4 weeks	0.03263	275324	A	C
3609	31427789	2019	Activities	Treatment/medication code: omega-3/fish oil supplement	0.03266	280443	C	A
3895	27863252	2016	Immunological	Neutrophil count (three-way meta)	0.03287	170702	C	A
3432	31427789	2019	Cognitive	Symbol digit substitution test - Number of symbol digit matches attempted	0.03356	95669	A	C
4076	30239722	2018	Metabolic	Body Mass Index (female)	0.0336	434794	A	C
3467	31427789	2019	Metabolic	Impedance measures - Arm predicted mass (left)	0.03385	379638	A	C
3723	31427789	2019	Psychiatric	Frequency of needing morning drink of alcohol after heavy drinking session in last year	0.03387	69300	A	C
3886	27863252	2016	Immunological	Mean corpuscular hemoglobin concentration (three-way meta)	0.03417	172851	A	C
3254	31427789	2019	Nutritional	Salt added to food	0.03421	386322	A	C
4107	29403010	2018	Metabolic	Albumin/globulin ratio	0.03547	98626	A	C
4295	30696823	2019	Psychiatric	Morning person (binary)	0.037	403195	C	A
4362	29899525	2018	Activities	Acceleration average	0.037	91084	A	C
3893	27863252	2016	Immunological	Sum neutrophil eosinophil count (three-way meta)	0.03714	170384	C	A
3403	31427789	2019	Cognitive	Fluid intelligence test - FI5 : family relationship calculation	0.03726	99934	A	C
3787	30804565	2019	Neurological	Insomnia (male)	0.03768	208716	C	A
3186	31427789	2019	Metabolic	Hip circumference	0.03949	385887	A	C
3448	31427789	2019	Metabolic	Impedance measures - Impedance of leg (right)	0.03989	379813	C	A
4189	31217584	2019	Metabolic	Fasting glucose	0.0406075	23911	A	C
3792	30804565	2019	Psychiatric	Daytime napping	0.04097	386577	C	A
94	27680694	2016	Metabolic	Birth weight	0.041	143677	A	C
84	26367794	2015	Skeletal	Forearm BMD	0.041412	32965	C	A
1226	27694991	2016	Neurological	Intracranial Volume	0.04216	26577	NA	NA
3623	31427789	2019	Activities	Treatment/medication code: atorvastatin	0.04228	280443	C	A
3308	31427789	2019	Mortality	Long-standing illness, disability or infirmity	0.04242	377498	C	A
3466	31427789	2019	Metabolic	Impedance measures - Arm fat-free mass (left)	0.04246	379653	A	C
4435	30053915	2018	Cell	Influenza A IgG levels	0.0428397	777	C	A
4191	31217584	2019	Cardiovascular	QT interval	0.0433248	17348	A	C
4299	30674883	2019	Dermatological	Vitiligo (late onset)	0.04338	20623	A	C
4499	31676860	2019	Neurological	Right rostral anterior cingulate	0.04351	19629	A	C
3287	31427789	2019	Psychiatric	Sensitivity / hurt feelings	0.04398	375272	C	A
3446	31427789	2019	Metabolic	Impedance measures - Basal metabolic rate	0.0441	379821	A	C
989	27989323	2017	Immunological	Interleukin-2	0.04445	3475	A	C
3994	29500382	2018	Psychiatric	Sensitivity / hurt feelings (HURT)	0.04451	264144	C	A
4618	31676860	2019	Neurological	Left lateral ventricle	0.04475	21821	C	A
4477	31676860	2019	Neurological	Right caudal middle frontal	0.04562	19629	A	C
3378	31427789	2019	Reproduction	Number of pregnancy terminations (female)	0.0467	65225	C	A
3894	27863252	2016	Immunological	Neutrophil percentage of granulocytes (three-way meta)	0.04681	170672	C	A
1095	21909115	2011	Cardiovascular	Diastolic Blood Pressure	0.0468813	69395	C	A
68	26192919	2015	Gastrointestinal	Crohn's Disease	0.04705	20883	A	C
3925	28714975	2017	Cardiovascular	Coronary artery disease (SOFT definition including angina)	0.047052	148815	A	C
4208	31152163	2019	Metabolic	Blood urea nitrogen	0.04728	243031	C	A
3444	31427789	2019	Metabolic	Impedance measures - Whole body water mass	0.04759	379835	A	C
136	23754948	2013	Metabolic	Weight (male)	0.048	60016	A	C
1012	27989323	2017	Immunological	TNF-related apoptosis inducing ligand	0.04924	8186	A	C
3425	31427789	2019	Psychiatric	Ever smoked	0.04983	385013	A	C

### Sheet: rs1611115
atlas ID	PMID	Year	Domain	Trait	P-value	N	EA	NEA
4121	29403010	2018	Metabolic	Alkaline phosphatase	7.9e-06	105030	T	C
92	23202124	2013	Metabolic	Birth weight	0.00043	26836	T	C
831	24816252	2014	Metabolic	::::X-14057	0.0004766	4716	T	C
3965	28990592	2017	Reproduction	Gestational weight gain (offspring, total)	0.0006466	8625	T	C
606	24816252	2014	Metabolic	Peptide::gamma-glutamyl::gamma-glutamylphenylalanine	0.0006874	7753	T	C
4497	31676860	2019	Neurological	Right precentral	0.0009214	19629	T	C
4466	31676860	2019	Neurological	Left precentral	0.001174	19629	T	C
4598	31676860	2019	Neurological	Right precentral	0.001255	21821	T	C
830	24816252	2014	Metabolic	::::X-14056	0.00147	7259	T	C
4541	31676860	2019	Neurological	Right ventral DC	0.00229	19629	C	T
503	24816252	2014	Metabolic	Lipid::Fatty acid, ester::n-Butyl Oleate	0.002478	4542	C	T
4567	31676860	2019	Neurological	Left precentral	0.002865	21821	T	C
638	24816252	2014	Metabolic	Xenobiotics::Sugar, sugar substitute, starch::erythritol	0.003112	7776	T	C
3300	31427789	2019	Psychiatric	Frequency of tiredness / lethargy in last 2 weeks	0.00334	375053	C	T
3569	31427789	2019	Psychiatric	Why stopped smoking: Financial reasons	0.003924	94509	T	C
609	24816252	2014	Metabolic	Peptide::gamma-glutamyl::gamma-glutamylvaline	0.004035	7753	T	C
4642	31676860	2019	Neurological	Right ventral DC	0.004083	21821	C	T
1164	20081857	2010	Metabolic	Glucose levels 2 h after an oral glucose challenge	0.004112	15234	T	C
27	21173776	2012	Psychiatric	Neuroticism (NEO-FFI)	0.004348	17375	C	T
3557	31427789	2019	Activities	Medication for pain relief, constipation, heartburn: Aspirin	0.004348	382089	C	T
616	24816252	2014	Metabolic	Xenobiotics::Benzoate metabolism::benzoate	0.004666	7756	C	T
3534	31427789	2019	Environment	Mental health - Illness, injury, bereavement, stress in last 2 years: Death of a close relative	0.005615	383913	C	T
4309	30664745	2019	Skeletal	Osteoarthritis of hip	0.005716	393873	C	T
4177	31217584	2019	Immunological	C-reactive protein	0.00572772	28520	C	T
4314	30643251	2019	Psychiatric	Ever smoked regulary	0.00592	262990	T	C
597	24816252	2014	Metabolic	Peptide::Dipeptide::pyroglutamylglycine	0.00602	1586	C	T
604	24816252	2014	Metabolic	Peptide::gamma-glutamyl::gamma-glutamylleucine	0.00602	7802	T	C
1008	27989323	2017	Immunological	Stem cell growth factor beta	0.006056	3682	C	T
3825	22763110	2012	Skeletal	Osteoarthritis of hip	0.0062227	14275	C	T
4235	31015401	2019	Environmental	Adrenergics, inhalants	0.0064	176445	C	T
38	27046643	2016	Cognitive	Verbal-numerical reasoning	0.00640327	36035	T	C
4686	BioRxiv: https://doi.org/10.1101/288594	2019	Neurological	Superior corona radiata axial diusivities	0.007242	17706	T	C
3337	31427789	2019	Activities	Years since last breast cancer screening / mammogram (female)	0.007464	162926	C	T
4307	30664745	2019	Skeletal	Osteoarthritis	0.007707	455221	C	T
4104	29403010	2018	Metabolic	Total protein	0.007881	113509	T	C
4483	31676860	2019	Neurological	Right isthmus cingulate	0.007997	19629	C	T
3732	31427789	2019	Psychiatric	Depression - Fraction of day affected during worst episode of depression	0.008852	67326	C	T
3438	31427789	2019	Respiratory	Doctor diagnosed asthma	0.009402	97640	C	T
3863	27863252	2016	Immunological	Platelet count (two-way meta)	0.00987518	127127	C	T
351	25772697	2015	Immunological	gdT:%CM (2)	0.00990914	669	T	C
4556	31676860	2019	Neurological	Left lingual	0.01004	21821	C	T
3846	27863252	2016	Immunological	High light scatter reticulocyte count (two-way meta)	0.0102541	130517	T	C
4299	30674883	2019	Dermatological	Vitiligo (late onset)	0.01088	20623	T	C
3806	19853236	2009	Immunological	White blood cell count	0.011	4239	NA	NA
4375	30367059	2018	Endocrine	Hyperthyroidism	0.01105	51823	C	T
3808	19853236	2009	Immunological	Lymphocyte count	0.0111	4226	NA	NA
3618	31427789	2019	Activities	Treatment/medication code: aspirin	0.01114	280443	C	T
3543	31427789	2019	Ophthalmological	Eye problems/disorders: Cataract	0.01117	127603	T	C
63	28436984	2017	Reproduction	Age at menarche	0.0116	252514	C	T
770	24816252	2014	Metabolic	::::X-12261	0.01187	1050	T	C
4528	31676860	2019	Neurological	Left ventral DC	0.0121	19629	C	T
4561	31676860	2019	Neurological	Left pars opercularis	0.01264	21821	T	C
3347	31427789	2019	Reproduction	Age started oral contraceptive pill (female)	0.01272	165121	C	T
4220	31015401	2019	Environmental	Antihypertensives	0.013	152380	C	T
2053	24084763	2013	Neoplasms	Advanced adenoma	0.0131	1406	G	A
4090	29777097	2018	Environment	Family history of Alzheimer's disease	0.01319	314278	C	T
575	24816252	2014	Metabolic	Lipid::Sterol, Steroid::cortisone	0.01359	7575	T	C
4455	31676860	2019	Neurological	Left lingual	0.01389	19629	C	T
1225	25607358	2015	Neurological	Mean Thalamus	0.01446	13171	T	C
478	24816252	2014	Metabolic	Lipid::Carnitine metabolism::carnitine	0.0148	7797	T	C
3236	31427789	2019	Psychiatric	Past tobacco smoking	0.01513	355594	T	C
411	24816252	2014	Metabolic	Amino acid::Urea cycle; arginine-, proline-, metabolism::arginine	0.0182	7528	T	C
1220	25607358	2015	Neurological	Mean Amygdala	0.01826	13171	T	C
3715	31427789	2019	Mortality	Diagnoses - secondary ICD10: Z92 Personal history of medical treatment	0.01827	244890	T	C
32	25993607	2015	Psychiatric	Neuroticism (IRT)	0.01835	63661	C	T
4743	BioRxiv: https://doi.org/10.1101/288651	2019	Neurological	Fornix (column and body of fornix) radial diusivities	0.01881	17706	T	C
803	24816252	2014	Metabolic	::::X-12786	0.01884	6566	C	T
3801	19853236	2009	Immunological	Hematocrit	0.019	5947	NA	NA
3379	31427789	2019	Cardiovascular	Diastolic Blood Pressure (automated reading)	0.02006	361411	C	T
3711	31427789	2019	Mortality	Diagnoses - secondary ICD10: Z86 Personal history of certain other diseases	0.02071	244890	T	C
51	27798627	2016	Reproduction	Number of children ever born (female)	0.02092	225230	NA	NA
213	25772697	2015	Immunological	Lymph:%CD4	0.0209667	669	T	C
4431	30053915	2018	Cell	Toxoplasmosis IgG levels	0.0211389	559	C	T
3845	27863252	2016	Immunological	High light scatter percentage of red cells (two-way meta)	0.021698	130538	T	C
4585	31676860	2019	Neurological	Right lateral occipital	0.022	21821	C	T
3473	31427789	2019	Neoplasms	Reported occurrences of cancer	0.02214	61878	T	C
4677	BioRxiv: https://doi.org/10.1101/288585	2019	Neurological	Fornix (column and body of fornix) axial diusivities	0.02268	17706	T	C
4484	31676860	2019	Neurological	Right lateral occipital	0.02275	19629	C	T
4699	BioRxiv: https://doi.org/10.1101/288607	2019	Neurological	Fornix (column and body of fornix) mean diusivities	0.02301	17706	T	C
3636	31427789	2019	Environment	Illnesses of father: Severe depression	0.02356	355137	C	T
4141	29403010	2018	Immunological	Platelet count	0.02386	108208	C	T
493	24816252	2014	Metabolic	Lipid::Fatty acid metabolism::isovalerate	0.02389	7080	T	C
4489	31676860	2019	Neurological	Right parahippocampal	0.02389	19629	T	C
4308	30664745	2019	Skeletal	Osteoarthritis of hit or knee	0.02435	417596	C	T
3496	31427789	2019	Dermatological	Hair colour (natural, before greying): Red	0.02455	385603	C	T
3363	31427789	2019	Reproduction	Age started hormone-replacement therapy (HRT) (female)	0.02518	72773	T	C
3655	31427789	2019	Psychiatric	Smoking status: Previous vs Current	0.02541	177025	T	C
3308	31427789	2019	Mortality	Long-standing illness, disability or infirmity	0.02555	377498	C	T
589	24816252	2014	Metabolic	Nucleotide::Pyrimidine metabolism, uracil containing::pseudouridine	0.02566	7785	T	C
309	25772697	2015	Immunological	CD4nv:%Th2	0.0258927	669	C	T
374	24816252	2014	Metabolic	Amino acid::Glutamate metabolism::glutamate	0.02654	7804	T	C
4584	31676860	2019	Neurological	Right isthmus cingulate	0.02699	21821	C	T
3847	27863252	2016	Immunological	Immature fraction of reticulocytes (two-way meta)	0.0273397	130321	T	C
3861	27863252	2016	Immunological	Plateletcrit (two-way meta)	0.0274452	127033	C	T
216	25772697	2015	Immunological	NKT:%4-8-	0.0294771	669	T	C
3377	31427789	2019	Reproduction	Number of spontaneous miscarriages (female)	0.02969	65473	C	T
3680	31427789	2019	Endocrine	Diagnoses - main ICD10: N39 Other disorders of urinary system	0.02973	300791	T	C
3646	31427789	2019	Environment	Illnesses of mother: Alzheimer's disease/dementia	0.03008	367939	C	T
586	24816252	2014	Metabolic	Nucleotide::Purine metabolism, guanine containing::N2,N2-dimethylguanosine	0.03044	5228	T	C
3653	31427789	2019	Environment	Illnesses of siblings: Severe depression	0.03071	309116	C	T
457	24816252	2014	Metabolic	Cofactors and vitamins::Vitamin B6 metabolism::pyridoxate	0.03072	7703	C	T
31	21173776	2012	Psychiatric	Conscientiousness (NEO-FFI)	0.0314	17375	T	C
4218	31015401	2019	Environmental	Antithrombotic agents	0.032	153639	C	T
3235	31427789	2019	Psychiatric	Current tobacco smoking	0.03204	386150	C	T
967	27005778	2016	Metabolic	Phospholipids in very small VLDL	0.032327	19273	C	T
741	24816252	2014	Metabolic	::::X-11858	0.03248	3427	C	T
4272	30846698	2019	Psychiatric	Sleep duration	0.033	446118	C	T
4191	31217584	2019	Cardiovascular	QT interval	0.0332795	17348	C	T
348	25772697	2015	Immunological	CD8:%R5+	0.0342866	669	C	T
3614	31427789	2019	Activities	Treatment/medication code: ventolin 100micrograms inhaler	0.03429	280443	C	T
2037	27723758	2016	Immunological	Immunoglobulin A deficiency	0.03486	6487	T	C
4547	31676860	2019	Neurological	Left caudal middle frontal	0.03503	21821	T	C
3796	29942085	2018	Psychiatric	Depressive symptoms	0.03517	381455	NA	NA
4629	31676860	2019	Neurological	Left ventral DC	0.03543	21821	C	T
4617	31676860	2019	Neurological	Optic chiasm	0.03587	21821	C	T
3986	29497042	2018	Cardiovascular	Heart rate recovery at 20 secnds	0.036	58818	T	C
3714	31427789	2019	Mortality	Diagnoses - secondary ICD10: Z90 Acquired absence of organs, not elsewhere classified	0.03621	244890	C	T
98	23449627	2013	Skeletal	Height SDS	0.0366083	13960	C	T
3866	27863252	2016	Immunological	Reticulocyte count (two-way meta)	0.0366434	130388	T	C
4577	31676860	2019	Neurological	Right caudal anterior cingulate	0.03739	21821	C	T
3817	20045101	2010	Immunological	CD56+ NK cell level	0.038	2538	NA	NA
4377	30940143	2019	Cardiovascular	Resting heart rate	0.039	458969	C	T
440	24816252	2014	Metabolic	Carbohydrate::Glycolysis, gluconeogenesis, pyruvate metabolism::1,6-anhydroglucose	0.03913	3663	T	C
4636	31676860	2019	Neurological	Right caudate	0.03925	21821	T	C
3425	31427789	2019	Psychiatric	Ever smoked	0.03958	385013	T	C
4039	29906448	2018	Psychiatric	Bipolar disorder	0.03979	74194	C	T
1084	19875614	2010	Hematological	Hemoglobin A1C level	0.04105	1304	NA	NA
965	27005778	2016	Metabolic	Total lipids in very small VLDL	0.041297	19273	C	T
966	27005778	2016	Metabolic	Concentration of very small VLDL particles	0.042172	19273	C	T
4446	31676860	2019	Neurological	Left caudal middle frontal	0.04349	19629	T	C
3529	31427789	2019	Nutritional	Never eat eggs, dairy, wheat, sugar: Wheat products	0.04365	384986	T	C
3672	31427789	2019	Gastrointestinal	Diagnoses - main ICD10: K52 Other and unsp noninfective gastroenteritis and colitis	0.04402	300791	C	T
4590	31676860	2019	Neurological	Right parahippocampal	0.04419	21821	T	C
9	21926974	2011	Psychiatric	Schizophrenia	0.0442423	21856	T	C
4091	29777097	2018	Neurological	Proxy and clinically diagnosed Alzheimer's disease	0.04426	388324	C	T
568	24816252	2014	Metabolic	Lipid::Sterol, Steroid::4-androsten-3beta,17beta-diol disulfate 1*	0.04437	7804	T	C
1082	19875614	2010	Hematological	Hemoglobin A1C level in conventional treatment group	0.04438	667	NA	NA
882	27005778	2016	Metabolic	Concentration of IDL particles	0.044503	19273	C	T
266	25772697	2015	Immunological	DPT:%Exhausted	0.0453502	669	C	T
3800	19853236	2009	Immunological	Total blood hemoglobin	0.046	5950	NA	NA
3397	31427789	2019	Respiratory	Shortness of breath walking on level ground	0.04607	126962	C	T
1153	24699409	2014	Metabolic	Insulin response to glucose duing the first 30 min (adjusted for BMI)	0.046436	4409	T	C
3561	31427789	2019	Activities	Medication for pain relief, constipation, heartburn: Laxatives (e.g. Dulcolax, Senokot)	0.04654	382089	C	T
4669	BioRxiv: https://doi.org/10.1101/288577	2019	Neurological	Anterior corona radiata axial diusivities	0.04665	17706	T	C
4681	BioRxiv: https://doi.org/10.1101/288589	2019	Neurological	Posterior corona radiata axial diusivities	0.04691	17706	T	C
4655	BioRxiv: https://doi.org/10.1101/288563	2019	Neurological	Fornix (column and body of fornix) fractional anisotropy	0.04702	17706	C	T
858	27005778	2016	Metabolic	3Lhydroxybutyrate	0.047283	24154	T	C
451	24816252	2014	Metabolic	Cofactors and vitamins::Hemoglobin and porphyrin metabolism::bilirubin (Z,Z)	0.04759	6812	C	T
8	22472876	2013	Psychiatric	Major depressive disorder	0.04862	18759	C	T
331	25772697	2015	Immunological	NKeff:%Act(314+)	0.0490274	669	C	T
3190	31427789	2019	Mortality	Number of self-reported non-cancer illnesses	0.04945	386581	C	T
4710	BioRxiv: https://doi.org/10.1101/288618	2019	Neurological	Superior longitudinal fasciculus mean diusivities	0.04991	17706	T	C

### Sheet: rs4680
atlas ID	PMID	Year	Domain	Trait	P-value	N	EA	NEA
725	24816252	2014	Metabolic	Cofactors and vitamins::Ascorbate and aldarate metabolism::X-11593--O-methylascorbate*	4.66e-178	7788	G	A
650	24816252	2014	Metabolic	::::X-01911	1.31e-13	6360	G	A
3450	31427789	2019	Metabolic	Impedance measures - Impedance of arm (right)	1.41e-09	379786	G	A
3447	31427789	2019	Metabolic	Impedance measures - Impedance of whole body	6.09e-09	379792	G	A
4074	30239722	2018	Metabolic	Body Mass Index	1.99e-08	806834	A	G
3471	31427789	2019	Metabolic	Impedance measures - Trunk predicted mass	3.42e-08	379469	A	G
3451	31427789	2019	Metabolic	Impedance measures - Impedance of arm (left)	4.82e-08	379803	G	A
3470	31427789	2019	Metabolic	Impedance measures - Trunk fat-free mass	4.86e-08	379507	A	G
3443	31427789	2019	Metabolic	Impedance measures - Whole body fat-free mass	6.59e-08	379804	A	G
3444	31427789	2019	Metabolic	Impedance measures - Whole body water mass	8.62e-08	379835	A	G
4220	31015401	2019	Environmental	Antihypertensives	8.7e-08	152380	A	G
3463	31427789	2019	Metabolic	Impedance measures - Arm predicted mass (right)	8.92e-08	379716	A	G
3498	31427789	2019	Dermatological	Hair colour (natural, before greying): Dark brown	1.15e-07	385603	A	G
4044	30124842	2018	Metabolic	Body Mass Index	1.2e-07	681275	A	G
3448	31427789	2019	Metabolic	Impedance measures - Impedance of leg (right)	1.38e-07	379813	G	A
4076	30239722	2018	Metabolic	Body Mass Index (female)	1.71e-07	434794	A	G
708	24816252	2014	Metabolic	::::X-11452	1.92e-07	6519	A	G
4223	31015401	2019	Environmental	Calcium channel blockers	2.1e-07	204378	A	G
766	24816252	2014	Metabolic	::::X-12231	2.28e-07	5111	A	G
3462	31427789	2019	Metabolic	Impedance measures - Arm fat-free mass (right)	3.3e-07	379723	A	G
3446	31427789	2019	Metabolic	Impedance measures - Basal metabolic rate	3.38e-07	379821	A	G
4225	31015401	2019	Environmental	HMG CoA reductase inhibitors	4.5e-07	290385	A	G
3466	31427789	2019	Metabolic	Impedance measures - Arm fat-free mass (left)	5.08e-07	379653	A	G
4378	30940143	2019	Cardiovascular	High blood pressure	5.6e-07	458554	A	G
3449	31427789	2019	Metabolic	Impedance measures - Impedance of leg (left)	7.37e-07	379807	G	A
3467	31427789	2019	Metabolic	Impedance measures - Arm predicted mass (left)	1.596e-06	379638	A	G
3454	31427789	2019	Metabolic	Impedance measures - Leg fat-free mass (right)	1.63e-06	379793	A	G
3380	31427789	2019	Cardiovascular	Systolic Blood Pressure (automated reading)	1.937e-06	361402	A	G
3455	31427789	2019	Metabolic	Impedance measures - Leg predicted mass (right)	2.302e-06	379793	A	G
4352	30573740	2018	Dermatological	Male pattern baldness (BOLT LMM non-infinitesimal mixed model)	2.7e-06	205327	A	G
3440	31427789	2019	Metabolic	Impedance measures - Weight	3.415e-06	379840	A	G
3459	31427789	2019	Metabolic	Impedance measures - Leg predicted mass (left)	3.766e-06	379761	A	G
3458	31427789	2019	Metabolic	Impedance measures - Leg fat-free mass (left)	3.788e-06	379766	A	G
3436	31427789	2019	Metabolic	Weight	4.258e-06	385473	A	G
3497	31427789	2019	Dermatological	Hair colour (natural, before greying): Light brown	4.271e-06	385603	G	A
3185	31427789	2019	Metabolic	Waist circumference	1.066e-05	385932	A	G
3551	31427789	2019	Cardiovascular	Vascular/heart problems diagnosed by doctor: High blood pressure	1.119e-05	385699	A	G
1143	28490609	2017	Metabolic	Acute insulin response (adjusted for BMI)	1.15e-05	5567	G	A
4218	31015401	2019	Environmental	Antithrombotic agents	1.6e-05	153639	A	G
3186	31427789	2019	Metabolic	Hip circumference	3.93e-05	385887	A	G
3943	28898252	2017	Metabolic	HbA1c	4.053e-05	123665	A	G
4351	30573740	2018	Dermatological	Male pattern baldness (BOLT LMM infinitesimal mixed model)	4.4e-05	205327	A	G
1146	28490609	2017	Metabolic	Peak insulin response (adjusted for BMI)	6.397e-05	5567	G	A
3445	31427789	2019	Metabolic	Impedance measures - Body Mass Index (BMI)	7.079e-05	379831	A	G
3500	31427789	2019	Dermatological	Male-specific factors - Hair/balding pattern: Pattern 1	7.399e-05	176380	G	A
3899	27863252	2016	Immunological	Platelet count (three-way meta)	8.563e-05	166066	A	G
3435	31427789	2019	Metabolic	Body Mass Index	8.574e-05	385336	A	G
3191	31427789	2019	Activities	Number of treatments/medications taken	9.325e-05	386581	A	G
3863	27863252	2016	Immunological	Platelet count (two-way meta)	9.80744e-05	127127	A	G
738	24816252	2014	Metabolic	::::X-11849	0.0001092	5350	G	A
4222	31015401	2019	Environmental	Beta blocking agents	0.00011	224024	A	G
3861	27863252	2016	Immunological	Plateletcrit (two-way meta)	0.000137996	127033	A	G
3597	31427789	2019	Cardiovascular	Non-cancer illness code, self-reported: hypertension	0.0001701	289307	A	G
4079	30239722	2018	Metabolic	Waist-hip ratio (female)	0.0001898	381152	A	G
3889	27863252	2016	Immunological	Monocyte count (three-way meta)	0.0002086	170721	A	G
3678	31427789	2019	Skeletal	Diagnoses - main ICD10: M23 Internal derangement of knee	0.0002216	300791	A	G
3897	27863252	2016	Immunological	Plateletcrit (three-way meta)	0.0002446	164339	A	G
4273	30846698	2019	Psychiatric	Long sleep	0.00026	339926	A	G
3317	31427789	2019	Environment	Falls in the last year	0.0002745	385553	A	G
3457	31427789	2019	Metabolic	Impedance measures - Leg fat mass (left)	0.0002817	379783	A	G
3591	31427789	2019	Activities	Medication for cholesterol, blood pressure or diabetes: Blood pressure medication	0.0002989	176050	A	G
3465	31427789	2019	Metabolic	Impedance measures - Arm fat mass (left)	0.0003239	379663	A	G
4302	30664634	2019	Metabolic	Arms-arm fat ratio (female)	0.0003306	195068	A	G
4176	30718926	2019	Endocrine	Type 2 Diabetes	0.0003393	191764	A	G
3590	31427789	2019	Activities	Medication for cholesterol, blood pressure or diabetes: Cholesterol lowering medication	0.000348	176050	A	G
3461	31427789	2019	Metabolic	Impedance measures - Arm fat mass (right)	0.0003689	379725	A	G
142	25282103	2014	Skeletal	Height	0.00037	253288	A	G
3925	28714975	2017	Cardiovascular	Coronary artery disease (SOFT definition including angina)	0.000424	148815	A	G
3308	31427789	2019	Mortality	Long-standing illness, disability or infirmity	0.0004665	377498	A	G
3453	31427789	2019	Metabolic	Impedance measures - Leg fat mass (right)	0.0005138	379802	A	G
4224	31015401	2019	Environmental	Agents acting on the renin-angiotensin system	0.00053	237530	A	G
3190	31427789	2019	Mortality	Number of self-reported non-cancer illnesses	0.0005503	386581	A	G
3442	31427789	2019	Metabolic	Impedance measures - Whole body fat mass	0.0006085	379203	A	G
3884	27863252	2016	Immunological	Lymphocyte count (three-way meta)	0.0006342	171643	A	G
3853	27863252	2016	Immunological	Monocyte count (two-way meta)	0.000905414	131544	A	G
3613	31427789	2019	Activities	Treatment/medication code: simvastatin	0.0009707	280443	A	G
3904	27863252	2016	Immunological	White blood cell count (three-way meta)	0.001022	172435	A	G
4221	31015401	2019	Environmental	Diuretics	0.0011	229086	A	G
3550	31427789	2019	Cardiovascular	Vascular/heart problems diagnosed by doctor: Angina	0.001148	385699	A	G
3798	29942085	2018	Psychiatric	Worry subcluster	0.001148	348219	G	A
3868	27863252	2016	Immunological	White blood cell count (two-way meta)	0.00115334	131969	A	G
652	24816252	2014	Metabolic	::::X-02269	0.001206	7701	A	G
3848	27863252	2016	Immunological	Lymphocyte count (two-way meta)	0.00123601	132452	A	G
3289	31427789	2019	Psychiatric	Nervous feelings	0.00156	376368	G	A
111	23202125	2013	Cardiovascular	Coronary artery disease	0.00165	194427	A	G
3996	29500382	2018	Psychiatric	Nervous feelings (NERV-FEEL)	0.001678	264858	G	A
498	24816252	2014	Metabolic	Lipid::Fatty acid, dicarboxylate::3-carboxy-4-methyl-5-propyl-2-furanpropanoate (CMPF)	0.001708	7812	A	G
1073	19915575	2009	Neurological	Parkinson disease	0.001876	5691	A	G
3228	31427789	2019	Psychiatric	Sleep duration	0.001923	384225	A	G
3898	27863252	2016	Immunological	Platelet distribution width (three-way meta)	0.002013	164433	G	A
3495	31427789	2019	Dermatological	Hair colour (natural, before greying): Blonde	0.002056	385603	G	A
3469	31427789	2019	Metabolic	Impedance measures - Trunk fat mass	0.002067	379578	A	G
3555	31427789	2019	Activities	Medication for cholesterol, blood pressure, diabetes, or take exogenous hormones: Blood pressure medication	0.002163	207533	A	G
1144	28490609	2017	Metabolic	Disposition index (adjusted for BMI)	0.002204	5567	G	A
209	28530673	2017	Cognitive	Intelligence	0.002209	78308	A	G
3618	31427789	2019	Activities	Treatment/medication code: aspirin	0.002521	280443	A	G
3557	31427789	2019	Activities	Medication for pain relief, constipation, heartburn: Aspirin	0.002841	382089	A	G
2057	25082827	2014	Gastrointestinal	Ulcerative colitis	0.002878	2289	NA	NA
3688	31427789	2019	Metabolic	Diagnoses - secondary ICD10: E78 Disorders of lipoprotein metabolism and other lipidemias	0.003007	244890	A	G
4077	30239722	2018	Metabolic	Waist-hip ratio	0.003044	697734	A	G
3598	31427789	2019	Cardiovascular	Non-cancer illness code, self-reported: angina	0.003211	289307	A	G
4158	30531953	2018	Neurological	Generalised epilepsy	0.003228	33446	A	G
709	24816252	2014	Metabolic	::::X-11469	0.003278	7779	A	G
3259	31427789	2019	Nutritional	Major dietary changes in the last 5 years	0.003611	385587	A	G
3869	27863252	2016	Immunological	Basophil count (three-way meta)	0.003646	171846	A	G
4677	BioRxiv: https://doi.org/10.1101/288585	2019	Neurological	Fornix (column and body of fornix) axial diusivities	0.003908	17706	A	G
3580	31427789	2019	Social Interactions	Social support - Leisure/social activities: Other group activity	0.004054	385280	A	G
4043	30124842	2018	Skeletal	Height	0.0041	693529	A	G
4272	30846698	2019	Psychiatric	Sleep duration	0.0041	446118	A	G
4255	30952852	2019	Psychiatric	Sleep efficiency	0.0044	84810	G	A
4180	31217584	2019	Immunological	Platelets	0.00440281	29328	A	G
4156	30531953	2018	Neurological	Epilepsy	0.00467	44889	A	G
109	21378990	2011	Cardiovascular	Coronary artery disease	0.0047171	86995	A	G
3691	31427789	2019	Cardiovascular	Diagnoses - secondary ICD10: I10 Essential (primary) hypertension	0.005191	244890	A	G
4357	30220432	2018	Metabolic	Albuminuria	0.0052534	382500	A	G
3873	27863252	2016	Immunological	Sum eosinophil basophil count (three-way meta)	0.005416	171771	A	G
4699	BioRxiv: https://doi.org/10.1101/288607	2019	Neurological	Fornix (column and body of fornix) mean diusivities	0.005493	17706	A	G
3383	31427789	2019	Cognitive	Prospective memory test - Number of attempts	0.00551	128912	G	A
3608	31427789	2019	Metabolic	Non-cancer illness code, self-reported: high cholesterol	0.005706	289307	A	G
1094	21909115	2011	Cardiovascular	Systolic Blood Pressure	0.00584793	69395	A	G
4231	31015401	2019	Environmental	Salicylic acid and derivatives	0.0059	112010	A	G
3862	27863252	2016	Immunological	Platelet distribution width (two-way meta)	0.00595791	127171	G	A
3187	31427789	2019	Skeletal	Standing height	0.006063	385748	A	G
4328	30598549	2018	Skeletal	Estimated bone mineral density from heel ultrasounds	0.0061	426824	G	A
3496	31427789	2019	Dermatological	Hair colour (natural, before greying): Red	0.00617	385603	A	G
3554	31427789	2019	Activities	Medication for cholesterol, blood pressure, diabetes, or take exogenous hormones: Cholesterol lowering medication	0.006454	207533	A	G
3837	27863252	2016	Immunological	Sum eosinophil basophil count (two-way meta)	0.00662463	131557	A	G
108	26343387	2015	Cardiovascular	Coronary artery disease	0.0066776	184305	A	G
3220	31427789	2019	Activities	Time spent using computer	0.006679	300974	A	G
3942	28898252	2017	Metabolic	HbA1c	0.00669977	159940	NA	NA
586	24816252	2014	Metabolic	Nucleotide::Purine metabolism, guanine containing::N2,N2-dimethylguanosine	0.006723	5228	G	A
110	21378988	2011	Cardiovascular	Coronary artery disease	0.006758	30482	A	G
4159	30531953	2018	Neurological	Childhood Absence Epilepsy	0.0069	24996	A	G
611	24816252	2014	Metabolic	Peptide::Polypeptide::HWESASXX*	0.007268	7700	A	G
3965	28990592	2017	Reproduction	Gestational weight gain (offspring, total)	0.007394	8625	A	G
3531	31427789	2019	Nutritional	Never eat eggs, dairy, wheat, sugar: I eat all of the above	0.007514	384986	G	A
3503	31427789	2019	Dermatological	Male-specific factors - Hair/balding pattern: Pattern 4	0.007555	176380	A	G
3692	31427789	2019	Cardiovascular	Diagnoses - secondary ICD10: I20 Angina pectoris	0.007776	244890	A	G
4686	BioRxiv: https://doi.org/10.1101/288594	2019	Neurological	Superior corona radiata axial diusivities	0.007903	17706	A	G
776	24816252	2014	Metabolic	Lipid::Eicosanoid::X-12441--12-hydroxyeicosatetraenoate (12-HETE)	0.008048	2761	A	G
3290	31427789	2019	Psychiatric	Worrier / anxious feelings	0.008122	376411	G	A
648	24816252	2014	Metabolic	Xenobiotics::Xanthine metabolism::theobromine	0.008159	7768	G	A
3892	27863252	2016	Immunological	Myeloid white cell count (three-way meta)	0.008283	169219	A	G
1096	21909110	2011	Cardiovascular	Pulse pressure	0.00832995	69395	A	G
3668	31427789	2019	Cardiovascular	Diagnoses - main ICD10: I25 Chronic ischemic heart disease	0.008445	300791	A	G
1101	19060910	2009	Metabolic	Glucose - Birth cohorts	0.008483	4763	NA	NA
3623	31427789	2019	Activities	Treatment/medication code: atorvastatin	0.008492	280443	A	G
3856	27863252	2016	Immunological	Myeloid white cell count (two-way meta)	0.00850605	130268	A	G
38	27046643	2016	Cognitive	Verbal-numerical reasoning	0.00913729	36035	A	G
3537	31427789	2019	Environment	Attendance/disability/mobility allowance: Disability living allowance	0.009231	383632	A	G
3793	30804565	2019	Psychiatric	Sleep duration	0.009505	384317	A	G
3746	31427789	2019	Psychiatric	Happiness and subjective well-being - General happiness with own health	0.009527	126477	G	A
3231	31427789	2019	Psychiatric	Nap during day	0.009573	386124	A	G
293	25772697	2015	Immunological	CD4:%Act(PD1+127+39-73-)	0.00989628	669	A	G
3687	31427789	2019	Metabolic	Diagnoses - secondary ICD10: E66 Overweight and obesity	0.01012	244890	A	G
3997	29500382	2018	Psychiatric	Worrier / anxious feelings (WORRY)	0.01043	264646	G	A
3516	31427789	2019	Activities	Heating type(s) in home: Gas central heating	0.01081	129120	A	G
3791	30804565	2019	Psychiatric	Ease of getting up in the morning	0.01097	385949	G	A
3696	31427789	2019	Gastrointestinal	Diagnoses - secondary ICD10: K21 Gastro-esophageal reflux disease	0.01134	244890	G	A
3502	31427789	2019	Dermatological	Male-specific factors - Hair/balding pattern: Pattern 3	0.01163	176380	A	G
4623	31676860	2019	Neurological	Left caudate	0.01226	21821	A	G
329	25772697	2015	Immunological	CD4Nv:%TFH (3)	0.0124732	669	A	G
3764	31427789	2019	Psychiatric	Depression - Recent poor appetite or overeting	0.01279	126639	A	G
4015	29760442	2018	Ophthalmological	Central corneal thickness	0.01285	17803	A	G
4743	BioRxiv: https://doi.org/10.1101/288651	2019	Neurological	Fornix (column and body of fornix) radial diusivities	0.01309	17706	A	G
3833	27863252	2016	Immunological	Basophil count (two-way meta)	0.0136315	131860	A	G
3906	28073927	2017	Ophthalmological	Intraocular pressure	0.01368	29578	A	G
4075	30239722	2018	Metabolic	Body Mass Index (male)	0.01371	374756	A	G
4175	30048462	2018	Skeletal	Heel bone mineral density	0.014	394929	G	A
393	24816252	2014	Metabolic	Amino acid::Phenylalanine & tyrosine metabolism::3-methoxytyrosine	0.01417	5997	G	A
63	28436984	2017	Reproduction	Age at menarche	0.0143	252514	G	A
3222	31427789	2019	Activities	Drive faster than motorway speed limit	0.01431	349848	A	G
3412	31427789	2019	Skeletal	Sitting height	0.01457	385393	A	G
292	25772697	2015	Immunological	CD4:%Act(PD1+)	0.0150679	669	A	G
3530	31427789	2019	Nutritional	Never eat eggs, dairy, wheat, sugar: Sugar or foods/drinks containing sugar	0.0154	384986	A	G
3617	31427789	2019	Activities	Treatment/medication code: atenolol	0.0155	280443	A	G
4122	29403010	2018	Metabolic	Gamma-glutamyl transferase	0.01587	118309	G	A
3979	28869591	2017	Skeletal	Estimated BMD	0.016	142487	G	A
4721	BioRxiv: https://doi.org/10.1101/288629	2019	Neurological	Fornix (column and body of fornix) mode of anisotropy	0.01604	17706	G	A
3662	31427789	2019	Neoplasms	Cancer register - Behaviour of cancer tumour: Carcinoma in situ	0.01606	61314	G	A
4308	30664745	2019	Skeletal	Osteoarthritis of hit or knee	0.01664	417596	A	G
4310	30664745	2019	Skeletal	Osteoarthritis of knee	0.01684	403124	A	G
3574	31427789	2019	Neurological	Pain type(s) experienced in last month: Hip pain	0.01688	385698	A	G
4514	31676860	2019	Neurological	3rd ventricle	0.01732	19629	A	G
3426	31427789	2019	Cognitive	Fluid intelligence test - FI3 : word interpolation	0.01733	99362	G	A
2051	26962152	2016	Gastrointestinal	Periodontal complex trait 5	0.0174805	975	G	A
12	24280982	2014	Psychiatric	Schizophrenia/Bipolar disorder	0.01792	39202	A	G
4615	31676860	2019	Neurological	3rd ventricle	0.01804	21821	A	G
3464	31427789	2019	Metabolic	Impedance measures - Arm fat percentage (left)	0.01825	379699	A	G
716	24816252	2014	Metabolic	::::X-11521	0.01881	7193	A	G
4204	31217584	2019	Metabolic	Estimated glomerular filtration rate	0.0188864	27900	A	G
127	23754948	2013	Skeletal	Height (female)	0.019	73072	A	G
842	24816252	2014	Metabolic	::::X-14625	0.02053	7511	G	A
4085	30297969	2018	Endocrine	Type 2 Diabetes	0.021	898130	A	G
352	25772697	2015	Immunological	NKT:%TM	0.0210139	669	G	A
3192	31427789	2019	Activities	Length of time at current address	0.02108	385315	G	A
100	23449627	2013	Skeletal	Pubertal growth (male)	0.0211316	5043	G	A
3300	31427789	2019	Psychiatric	Frequency of tiredness / lethargy in last 2 weeks	0.02142	375053	A	G
9	21926974	2011	Psychiatric	Schizophrenia	0.0223731	21856	A	G
3270	31427789	2019	Metabolic	Comparative body size at age 10	0.02241	379749	A	G
490	24816252	2014	Metabolic	Lipid::Essential fatty acid::eicosapentaenoate (EPA; 20:5n3)	0.02248	7816	A	G
3527	31427789	2019	Environment	Transport type for commuting to job workplace: Cycle	0.02252	205217	A	G
4138	29403010	2018	Immunological	Mean corpuscular volume	0.02252	108256	A	G
4104	29403010	2018	Metabolic	Total protein	0.0226	113509	A	G
3229	31427789	2019	Psychiatric	Getting up in morning	0.02266	385494	G	A
4166	30108127	2018	Metabolic	Body Mass Index	0.023	334487	A	G
4230	31015401	2019	Environmental	Opioids	0.023	78808	A	G
3665	31427789	2019	Neoplasms	Diagnoses - main ICD10: C44 Other and unspecified malignant neoplasm of skin	0.02327	300791	G	A
3893	27863252	2016	Immunological	Sum neutrophil eosinophil count (three-way meta)	0.02398	170384	A	G
3620	31427789	2019	Activities	Treatment/medication code: amlodipine	0.02403	280443	A	G
3895	27863252	2016	Immunological	Neutrophil count (three-way meta)	0.02452	170702	A	G
3711	31427789	2019	Mortality	Diagnoses - secondary ICD10: Z86 Personal history of certain other diseases	0.02457	244890	A	G
4174	29970889	2018	Social Interactions	Social support - Leisure/social activities: Religious group	0.025	452302	A	G
3536	31427789	2019	Environment	Mental health - Illness, injury, bereavement, stress in last 2 years: Financial difficulties	0.02509	383913	A	G
3974	29304378	2018	Skeletal	Total body BMD (30-45 years old)	0.0251	10062	A	G
423	24816252	2014	Metabolic	Amino acid::Valine, leucine and isoleucine metabolism::3-methyl-2-oxovalerate	0.02512	7779	G	A
4240	30995994	2019	Cognitive	Latent naming speed	0.02546	883	G	A
4209	31152163	2019	Metabolic	Chronic kidney disease	0.02563	625219	A	G
529	24816252	2014	Metabolic	Lipid::Long chain fatty acid::stearidonate (18:4n3)	0.02571	7775	A	G
3877	27863252	2016	Immunological	Granulocyte count (three-way meta)	0.02632	169822	A	G
4531	31676860	2019	Neurological	Right inferior lateral ventricle	0.02671	19629	A	G
1102	19060910	2009	Metabolic	High-density lipoprotein - Birth cohorts	0.02674	4763	NA	NA
195	26831199	2016	Metabolic	Chronic kidney disease	0.027	117165	A	G
4734	BioRxiv: https://doi.org/10.1101/288642	2019	Neurological	Uncinate fasciculus mode of anisotropy	0.02729	17706	A	G
415	24816252	2014	Metabolic	Amino acid::Urea cycle; arginine-, proline-, metabolism::N-acetylornithine	0.02743	7574	A	G
435	24816252	2014	Metabolic	Carbohydrate::Fructose, mannose, galactose, starch, and sucrose metabolism::erythrose	0.02768	7263	G	A
4660	BioRxiv: https://doi.org/10.1101/288568	2019	Neurological	Posterior limb of internal capsule fractional anisotropy	0.02771	17706	A	G
385	24816252	2014	Metabolic	Amino acid::Guanidino and acetamido metabolism::4-acetamidobutanoate	0.02782	6930	A	G
3328	31427789	2019	Endocrine	Diabetes (diagnosed by doctor)	0.02782	385420	A	G
3857	27863252	2016	Immunological	Sum neutrophil eosinophil count (two-way meta)	0.028033	131409	A	G
1183	27992416	2017	Psychiatric	Sleep duration (female)	0.02848	59365	A	G
3600	31427789	2019	Gastrointestinal	Non-cancer illness code, self-reported: gastro-oesophageal reflux (gord) / gastric reflux	0.02851	289307	G	A
4672	BioRxiv: https://doi.org/10.1101/288580	2019	Neurological	Body of corpus callosum axial diusivities	0.02869	17706	A	G
3872	27863252	2016	Immunological	Sum basophil neutrophil count (three-way meta)	0.0287	170143	A	G
711	24816252	2014	Metabolic	::::X-11478	0.02881	6593	A	G
3785	29942086	2018	Cognitive	Intelligence	0.02884	269867	A	G
3355	31427789	2019	Psychiatric	Ever stopped smoking for 6+ months	0.02947	93871	A	G
390	24816252	2014	Metabolic	Amino acid::Lysine metabolism::pipecolate	0.02955	7792	A	G
1212	27398621	2016	Endocrine	Type 2 Diabetes	0.02961	44414	NA	NA
3320	31427789	2019	Respiratory	Chest pain or discomfort	0.02976	382525	A	G
4694	BioRxiv: https://doi.org/10.1101/288602	2019	Neurological	Body of corpus callosum mean diusivities	0.02992	17706	A	G
3205	31427789	2019	Activities	Duration of walks	0.03011	330974	A	G
3841	27863252	2016	Immunological	Granulocyte count (two-way meta)	0.030154	130875	A	G
3413	31427789	2019	Cognitive	Fluid intelligence score	0.03024	125935	A	G
549	24816252	2014	Metabolic	Lipid::Lysolipid::2-linoleoylglycerophosphocholine*	0.031	6894	G	A
3476	31427789	2019	Activities	Own or rent accommodation lived in: Own outright (by you or someone in your household)	0.03157	383032	G	A
4139	29403010	2018	Immunological	Mean corpuscular hemoglobin	0.03168	108054	A	G
4365	29899525	2018	Activities	Moderate to vigorous physical activity levels	0.032	377234	A	G
3859	27863252	2016	Immunological	Neutrophil count (two-way meta)	0.032159	131564	A	G
378	24816252	2014	Metabolic	Amino acid::Glutathione metabolism::cysteine-glutathione disulfide	0.03233	1997	A	G
4307	30664745	2019	Skeletal	Osteoarthritis	0.03237	455221	A	G
3570	31427789	2019	Neurological	Pain type(s) experienced in last month: Headache	0.03253	385698	G	A
454	24816252	2014	Metabolic	Cofactors and vitamins::Pantothenate and CoA metabolism::pantothenate	0.03266	7604	A	G
4681	BioRxiv: https://doi.org/10.1101/288589	2019	Neurological	Posterior corona radiata axial diusivities	0.03268	17706	A	G
690	24816252	2014	Metabolic	::::X-11261	0.03294	7771	A	G
3544	31427789	2019	Body Structures	Mouth/teeth dental problems: Mouth ulcers	0.03304	385026	A	G
3750	31427789	2019	Psychiatric	Traumatic events - Felt irritable or had angry outbursts in past month	0.0334	57010	A	G
3206	31427789	2019	Activities	Number of days/week of moderate physical activity 10+ minutes	0.03346	367908	A	G
3751	31427789	2019	Psychiatric	Traumatic events - Avoided activities or situations because of previous stressful experience in past month	0.03358	126606	A	G
4505	31676860	2019	Neurological	Right transverse temporal	0.03366	19629	G	A
3337	31427789	2019	Activities	Years since last breast cancer screening / mammogram (female)	0.03383	162926	G	A
1086	22523087	2012	Neoplasms	Pancreatic cancer	0.0338669	7785	A	G
150	26426971	2015	Metabolic	Body Mass Index (female <= 50 yrs)	0.034	41386	A	G
3989	29497042	2018	Cardiovascular	Heart rate recovery at 50 secnds	0.034	58818	A	G
3460	31427789	2019	Metabolic	Impedance measures - Arm fat percentage (right)	0.03436	379752	A	G
3434	31427789	2019	Cognitive	Numeric memory test - Maximum digits remembered correctly	0.03441	89799	G	A
4073	BioRxiv: https://doi.org/10.1101/261081	2018	Activities	General risk tolerance	0.03442	466571	A	G
550	24816252	2014	Metabolic	Lipid::Lysolipid::2-oleoylglycerophosphocholine*	0.03496	7524	G	A
825	24816252	2014	Metabolic	::::X-13619	0.03498	7791	G	A
3487	31427789	2019	Nutritional	Bread type: Wholemeal or wholegrain	0.03501	372617	A	G
3721	31427789	2019	Psychiatric	Frequency of memory loss due to drinking alcohol in last year	0.03513	69228	G	A
46	28196072	2017	Dermatological	Baldness	0.0352613	52874	A	G
4708	BioRxiv: https://doi.org/10.1101/288616	2019	Neurological	Superior corona radiata mean diusivities	0.03563	17706	A	G
3601	31427789	2019	Endocrine	Non-cancer illness code, self-reported: diabetes	0.03583	289307	A	G
3367	31427789	2019	Reproduction	Ever had hysterectomy (womb removed) (female)	0.03616	184368	A	G
4190	31217584	2019	Endocrine	Type 2 Diabetes	0.0374553	45725	A	G
4236	31015401	2019	Environmental	Glucocorticoids	0.038	205700	A	G
113	20881960	2010	Skeletal	Height	0.03805	133653	NA	NA
4210	31152163	2019	Metabolic	Chronic kidney disease	0.03812	480698	A	G
43	27818178	2016	Environment	Social deprivation	0.0382371	112151	A	G
3603	31427789	2019	Neurological	Non-cancer illness code, self-reported: migraine	0.03828	289307	G	A
3456	31427789	2019	Metabolic	Impedance measures - Leg fat percentage (left)	0.03838	379786	A	G
42	27864402	2016	Activities	Self-rated health	0.0385176	111749	A	G
506	24816252	2014	Metabolic	Lipid::Glycerolipid metabolism::choline	0.0386	7750	A	G
464	24816252	2014	Metabolic	Lipid::Bile acid metabolism::cholate	0.03861	5929	A	G
3905	28073927	2017	Ophthalmological	Intraocular pressure	0.03886	37930	A	G
3836	27863252	2016	Immunological	Sum basophil neutrophil count (two-way meta)	0.0388862	131031	A	G
4083	28566273	2017	Endocrine	Type 2 Diabetes	0.039	159208	A	G
4444	30053915	2018	Cell	Cytomegalovirus IgG levels	0.0390895	347	G	A
3644	31427789	2019	Environment	Illnesses of mother: High blood pressure	0.03997	367939	A	G
3792	30804565	2019	Psychiatric	Daytime napping	0.04028	386577	A	G
4277	30807572	2019	Gastrointestinal	Meconium ileus in cystic fibrosis	0.040404	6770	G	A
4517	31676860	2019	Neurological	Left lateral ventricle	0.04092	19629	A	G
3701	31427789	2019	Connective Tissue	Diagnoses - secondary ICD10: M19 Other and unspecified osteoarthritis	0.04099	244890	A	G
4515	31676860	2019	Neurological	4th ventricle	0.04099	19629	A	G
991	27989323	2017	Immunological	Interleukin-4	0.041	8124	A	G
3920	28334899	2017	Metabolic	Total cholesterol	0.0415	27657	A	G
4636	31676860	2019	Neurological	Right caudate	0.04171	21821	A	G
979	27989323	2017	Immunological	Hepatocyte growth factor	0.04214	8292	A	G
798	24816252	2014	Metabolic	::::X-12734	0.0426	5616	A	G
4067	30038396	2018	Cognitive	Cognitive performance	0.0427	257828	A	G
4522	31676860	2019	Neurological	Left caudate	0.04276	19629	A	G
4355	30206230	2018	Immunological	IL-1beta in gingival crevicular	0.0428714	4910	A	G
4618	31676860	2019	Neurological	Left lateral ventricle	0.04362	21821	A	G
323	25772697	2015	Immunological	CD8mem:%"Th1*"	0.0438418	669	G	A
816	24816252	2014	Metabolic	::::X-13215	0.04393	6305	A	G
3538	31427789	2019	Environment	Attendance/disability/mobility allowance: Blue badge	0.0441	383632	A	G
1199	25087078	2014	Neurological	Epilepsy	0.04416	34853	NA	NA
1048	17463248	2007	Endocrine	Type 2 Diabetes	0.0443228	2335	NA	NA
296	25772697	2015	Immunological	CD4mem:%preTh17 (1)	0.0444503	669	A	G
3296	31427789	2019	Psychiatric	Risk taking	0.04454	372651	A	G
3988	29497042	2018	Cardiovascular	Heart rate recovery at 40 secnds	0.045	58818	A	G
4126	29403010	2018	Metabolic	Creatine kinase	0.04582	106080	G	A
3990	29500382	2018	Psychiatric	Neuroticism sum score	0.04624	380506	G	A
4100	29403010	2018	Metabolic	Low-density-lipoprotein cholesterol	0.04634	72866	A	G
4632	31676860	2019	Neurological	Right inferior lateral ventricle	0.04651	21821	A	G
813	24816252	2014	Metabolic	Lipid::Essential fatty acid::X-12990--docosapentaenoic acid (n6-DPA)	0.04671	2581	G	A
4301	30664634	2019	Metabolic	Arms-arm fat ratio (male)	0.04676	167431	A	G
246	25772697	2015	Immunological	CD56 on NK eff	0.0469388	669	A	G
55	27089181	2016	Psychiatric	Neuroticism	0.04699	170911	G	A
4106	29403010	2018	Metabolic	Non-albumin protein	0.04708	98538	A	G
3874	27863252	2016	Immunological	Eosinophil count (three-way meta)	0.04793	172275	A	G
431	24816252	2014	Metabolic	Amino acid::Valine, leucine and isoleucine metabolism::leucine	0.04899	7799	G	A
3686	31427789	2019	Endocrine	Diagnoses - secondary ICD10: E11 Type 2 diabetes mellitus	0.04984	244890	A	G

### Sheet: rs6347
atlas ID	PMID	Year	Domain	Trait	P-value	N	EA	NEA
195	26831199	2016	Metabolic	Chronic kidney disease	0.00045	117165	T	C
78	22504420	2012	Skeletal	Femoral Neck BMD (males)	0.0007293	32961	C	T
263	25772697	2015	Immunological	DNT:%CD127+TEF	0.00139058	669	C	T
83	22504420	2012	Skeletal	Lumbar Spine BMD	0.001666	31800	C	T
3948	28924153	2017	Neoplasms	1p deletion neuroblastoma	0.00178	5187	G	A
609	24816252	2014	Metabolic	Peptide::gamma-glutamyl::gamma-glutamylvaline	0.002461	7753	T	C
81	22504420	2012	Skeletal	Lumbar Spine BMD (males)	0.002629	31800	C	T
4606	31676860	2019	Neurological	Right transverse temporal	0.004163	21821	C	T
7	26754954	2016	Psychiatric	Anxiety disorder (factor score)	0.005472	18186	T	C
800	24816252	2014	Metabolic	::::X-12749	0.005674	7178	T	C
3863	27863252	2016	Immunological	Platelet count (two-way meta)	0.00581825	127127	C	T
340	25772697	2015	Immunological	NKeff:%2+337-R7-	0.0064968	669	T	C
228	25772697	2015	Immunological	Lymph:%DP T	0.00783349	669	C	T
3971	29304378	2018	Skeletal	Total body BMD	0.008283	66628	C	T
908	27005778	2016	Metabolic	LDL diameter	0.008725	19273	C	T
3861	27863252	2016	Immunological	Plateletcrit (two-way meta)	0.00927525	127033	C	T
725	24816252	2014	Metabolic	Cofactors and vitamins::Ascorbate and aldarate metabolism::X-11593--O-methylascorbate*	0.009383	7788	T	C
4505	31676860	2019	Neurological	Right transverse temporal	0.01072	19629	C	T
615	24816252	2014	Metabolic	Xenobiotics::Benzoate metabolism::4-vinylphenol sulfate	0.01104	7483	C	T
992	27989323	2017	Immunological	Interleukin-5	0.01123	3364	T	C
987	27989323	2017	Immunological	Interleukin-1-beta	0.01138	3309	T	C
995	27989323	2017	Immunological	Interleukin-8 (CXCL8)	0.01218	3526	T	C
4179	31217584	2019	Immunological	Mean corpuscular hemoglobin concentration	0.0133331	19803	T	C
1146	28490609	2017	Metabolic	Peak insulin response (adjusted for BMI)	0.01441	5567	T	C
403	24816252	2014	Metabolic	Amino acid::Tryptophan metabolism::C-glycosyltryptophan*	0.01528	7786	T	C
4089	29777097	2018	Environment	Maternal history of Alzheimer's disease	0.016263	288676	C	T
138	23754948	2013	Metabolic	Waist-hip ratio (male)	0.017	34629	T	C
4376	30367059	2018	Endocrine	Hypothyroidism	0.01821	53423	C	T
4724	BioRxiv: https://doi.org/10.1101/288632	2019	Neurological	Inferior fronto-occipital fasciculus mode of anisotropy	0.01829	17706	C	T
4177	31217584	2019	Immunological	C-reactive protein	0.0187506	28520	C	T
474	24816252	2014	Metabolic	Lipid::Bile acid metabolism::ursodeoxycholate	0.02011	5477	T	C
371	24816252	2014	Metabolic	Amino acid::Cysteine, methionine, SAM, taurine metabolism::2-hydroxybutyrate (AHB)	0.02125	7815	T	C
1143	28490609	2017	Metabolic	Acute insulin response (adjusted for BMI)	0.02158	5567	T	C
419	24816252	2014	Metabolic	Amino acid::Urea cycle; arginine-, proline-, metabolism::urea	0.02317	7796	T	C
3917	24105470	2014	Metabolic	Adiponectin	0.02385	7825	C	T
213	25772697	2015	Immunological	Lymph:%CD4	0.0238921	669	T	C
834	24816252	2014	Metabolic	Peptide::Dipeptide::X-14205--alpha-glutamyltyrosine	0.0239	1789	T	C
975	27989323	2017	Immunological	Eotaxin (CCL11)	0.02409	8153	T	C
4511	31676860	2019	Neurological	Right basal forebrain	0.02449	19629	C	T
1138	27015805	2016	Mortality	Mother's age at death	0.025	75244	T	C
4199	31217584	2019	Metabolic	Waist-hip ratio (female)	0.0252974	9066	C	T
350	25772697	2015	Immunological	gdT:%CM (1)	0.0268328	669	C	T
3899	27863252	2016	Immunological	Platelet count (three-way meta)	0.02695	166066	C	T
4612	31676860	2019	Neurological	Right basal forebrain	0.02757	21821	C	T
374	24816252	2014	Metabolic	Amino acid::Glutamate metabolism::glutamate	0.02934	7804	T	C
794	24816252	2014	Metabolic	::::X-12719	0.02976	1539	T	C
1211	24509480	2014	Endocrine	Type 2 Diabetes	0.031	110452	T	C
680	24816252	2014	Metabolic	::::X-09789	0.03139	7805	C	T
752	24816252	2014	Metabolic	::::X-12063	0.03232	7197	T	C
3897	27863252	2016	Immunological	Plateletcrit (three-way meta)	0.03293	164339	C	T
747	24816252	2014	Metabolic	::::X-12029	0.03466	7564	C	T
481	24816252	2014	Metabolic	Lipid::Carnitine metabolism::hexanoylcarnitine	0.03521	7786	T	C
1103	19060910	2009	Metabolic	Insulin - Birth cohorts	0.03587	4763	NA	NA
4273	30846698	2019	Psychiatric	Long sleep	0.036	339926	C	T
219	25772697	2015	Immunological	Lymph:%CD8	0.036005	669	C	T
398	24816252	2014	Metabolic	Amino acid::Phenylalanine & tyrosine metabolism::phenylacetylglutamine	0.03827	7812	T	C
996	27989323	2017	Immunological	Interleukin-9	0.03849	3634	T	C
4413	30053915	2018	Cell	Total IgE levels	0.0387911	1000	C	T
4090	29777097	2018	Environment	Family history of Alzheimer's disease	0.03912	314278	C	T
3935	28878392	2017	Metabolic	Disialylation	0.0396116	2078	NA	NA
472	24816252	2014	Metabolic	Lipid::Bile acid metabolism::taurodeoxycholate	0.03977	1564	C	T
4091	29777097	2018	Neurological	Proxy and clinically diagnosed Alzheimer's disease	0.04024	388324	C	T
635	24816252	2014	Metabolic	Xenobiotics::Food component, Plant::saccharin	0.04041	2449	T	C
4630	31676860	2019	Neurological	Left vessel	0.04072	21821	C	T
647	24816252	2014	Metabolic	Xenobiotics::Xanthine metabolism::paraxanthine	0.04146	7504	C	T
29	21173776	2012	Psychiatric	Openness to Experience (NEO-FFI)	0.04217	17375	C	T
75	23455636	2013	Ophthalmological	Geographic atrophy	0.042501	48550	NA	NA
4375	30367059	2018	Endocrine	Hyperthyroidism	0.04332	51823	T	C
3954	28957384	2017	Body Structures	Ankle injury (fixed effect)	0.04669	99340	NA	NA
3955	28957384	2017	Body Structures	Ankle injury (random effect)	0.04669	99340	NA	NA
793	24816252	2014	Metabolic	::::X-12717	0.0469	1632	T	C
3822	26394269	2015	Gastrointestinal	Primary biliary cirrhosis	0.0475237	13239	T	C
352	25772697	2015	Immunological	NKT:%TM	0.0489346	669	C	T
809	24816252	2014	Metabolic	::::X-12847	0.04977	4036	C	T
1145	28490609	2017	Metabolic	Insulin secretion rate (adjusted for BMI)	0.0498	5567	T	C
989	27989323	2017	Immunological	Interleukin-2	0.04992	3475	T	C

### Sheet: rs25531
atlas ID	PMID	Year	Domain	Trait	P-value	N	EA	NEA
4175	30048462	2018	Skeletal	Heel bone mineral density	4.2e-05	394929	T	C
1220	25607358	2015	Neurological	Mean Amygdala	0.0001505	13171	T	C
4468	31676860	2019	Neurological	Left rostral anterior cingulate	0.000374	19629	C	T
4707	BioRxiv: https://doi.org/10.1101/288615	2019	Neurological	Splenium of corpus callosum mean diusivities	0.0005554	17706	C	T
4569	31676860	2019	Neurological	Left rostral anterior cingulate	0.0007046	21821	C	T
4669	BioRxiv: https://doi.org/10.1101/288577	2019	Neurological	Anterior corona radiata axial diusivities	0.001054	17706	C	T
4679	BioRxiv: https://doi.org/10.1101/288587	2019	Neurological	Genu of corpus callosum axial diusivities	0.001174	17706	C	T
4536	31676860	2019	Neurological	Right putamen	0.001944	19629	C	T
4685	BioRxiv: https://doi.org/10.1101/288593	2019	Neurological	Splenium of corpus callosum axial diusivities	0.002347	17706	C	T
4694	BioRxiv: https://doi.org/10.1101/288602	2019	Neurological	Body of corpus callosum mean diusivities	0.002995	17706	C	T
4637	31676860	2019	Neurological	Right putamen	0.003447	21821	C	T
911	27005778	2016	Metabolic	Cholesterol esters in medium HDL	0.003456	19273	T	C
4723	BioRxiv: https://doi.org/10.1101/288631	2019	Neurological	Genu of corpus callosum mode of anisotropy	0.004526	17706	C	T
4700	BioRxiv: https://doi.org/10.1101/288608	2019	Neurological	Fornix (cres) / Stria terminalis mean diusivities	0.004897	17706	C	T
4465	31676860	2019	Neurological	Left posterior cingulate	0.005263	19629	C	T
1198	25027320	2014	Psychiatric	Phosphorylated Tau at position 181	0.0054	363	C	T
4523	31676860	2019	Neurological	Left putamen	0.006535	19629	C	T
910	27005778	2016	Metabolic	Total cholesterol in medium HDL	0.006647	21558	T	C
4506	31676860	2019	Neurological	Right insula	0.006672	19629	C	T
1222	25607358	2015	Neurological	Mean Hippocampus	0.006792	13171	T	C
913	27005778	2016	Metabolic	Total lipids in medium HDL	0.007503	19273	T	C
4678	BioRxiv: https://doi.org/10.1101/288586	2019	Neurological	Fornix (cres) / Stria terminalis axial diusivities	0.007739	17706	C	T
4691	BioRxiv: https://doi.org/10.1101/288599	2019	Neurological	Anterior corona radiata mean diusivities	0.008103	17706	C	T
4475	31676860	2019	Neurological	Left insula	0.008892	19629	C	T
4372	30367059	2018	Endocrine	Free thyroxine (FT4)	0.009077	49269	T	C
4624	31676860	2019	Neurological	Left putamen	0.009273	21821	C	T
4712	BioRxiv: https://doi.org/10.1101/288620	2019	Neurological	Uncinate fasciculus mean diusivities	0.009952	17706	C	T
4738	BioRxiv: https://doi.org/10.1101/288646	2019	Neurological	Body of corpus callosum radial diusivities	0.01025	17706	C	T
4668	BioRxiv: https://doi.org/10.1101/288576	2019	Neurological	Uncinate fasciculus fractional anisotropy	0.01111	17706	T	C
4672	BioRxiv: https://doi.org/10.1101/288580	2019	Neurological	Body of corpus callosum axial diusivities	0.01172	17706	C	T
4756	BioRxiv: https://doi.org/10.1101/288664	2019	Neurological	Uncinate fasciculus radial diusivities	0.01197	17706	C	T
4566	31676860	2019	Neurological	Left posterior cingulate	0.01283	21821	C	T
914	27005778	2016	Metabolic	Concentration of medium HDL particles	0.012836	19273	T	C
3855	27863252	2016	Immunological	Mean platelet volume (two-way meta)	0.0136573	127230	C	T
4701	BioRxiv: https://doi.org/10.1101/288609	2019	Neurological	Genu of corpus callosum mean diusivities	0.01378	17706	C	T
4607	31676860	2019	Neurological	Right insula	0.01518	21821	C	T
3891	27863252	2016	Immunological	Mean platelet volume (three-way meta)	0.0175	164454	C	T
4736	BioRxiv: https://doi.org/10.1101/288644	2019	Neurological	Anterior limb of internal capsule radial diusivities	0.01874	17706	C	T
3901	27863252	2016	Immunological	Red cell distribution width (three-way meta)	0.02172	171529	C	T
4032	30482948	2018	Psychiatric	Alcohol dependency (unrelated individuals)	0.02198	38686	NA	NA
4751	BioRxiv: https://doi.org/10.1101/288659	2019	Neurological	Splenium of corpus callosum radial diusivities	0.02203	17706	C	T
912	27005778	2016	Metabolic	Free cholesterol in medium HDL	0.022627	21559	T	C
4310	30664745	2019	Skeletal	Osteoarthritis of knee	0.02286	403124	T	C
4703	BioRxiv: https://doi.org/10.1101/288611	2019	Neurological	Posterior corona radiata mean diusivities	0.02308	17706	C	T
967	27005778	2016	Metabolic	Phospholipids in very small VLDL	0.024282	19273	C	T
915	27005778	2016	Metabolic	Phospholipids in medium HDL	0.024309	21558	T	C
4588	31676860	2019	Neurological	Right medial orbitofrontal	0.02471	21821	C	T
4705	BioRxiv: https://doi.org/10.1101/288613	2019	Neurological	Posterior thalamic radiation (include optic radiation) mean diusivities	0.02485	17706	C	T
4576	31676860	2019	Neurological	Left insula	0.02496	21821	C	T
3934	28878392	2017	Metabolic	Monosialylation	0.0250091	2078	NA	NA
4581	31676860	2019	Neurological	Right fusiform	0.02542	21821	C	T
4497	31676860	2019	Neurological	Right precentral	0.02641	19629	T	C
4458	31676860	2019	Neurological	Left parahippocampal	0.02867	19629	C	T
3865	27863252	2016	Immunological	Red cell distribution width (two-way meta)	0.0287174	131520	C	T
4193	31217584	2019	Cardiovascular	PR interval	0.0318508	17422	C	T
4693	BioRxiv: https://doi.org/10.1101/288601	2019	Neurological	Average across all tracts mean diusivities	0.03211	17706	C	T
4564	31676860	2019	Neurological	Left pericalcarine	0.03312	21821	T	C
4373	30367059	2018	Endocrine	Free thyroxine (FT4, male)	0.03371	22455	T	C
4487	31676860	2019	Neurological	Right medial orbitofrontal	0.03372	19629	C	T
4692	BioRxiv: https://doi.org/10.1101/288600	2019	Neurological	Anterior limb of internal capsule mean diusivities	0.034	17706	C	T
3905	28073927	2017	Ophthalmological	Intraocular pressure	0.03431	37930	T	C
4648	BioRxiv: https://doi.org/10.1101/288556	2019	Neurological	Anterior limb of internal capsule fractional anisotropy	0.03462	17706	T	C
3852	27863252	2016	Immunological	Mean corpuscular volume (two-way meta)	0.0349817	132353	C	T
53	27225129	2016	Environment	Educational attainment	0.03696	328917	C	T
1225	25607358	2015	Neurological	Mean Thalamus	0.03962	13171	T	C
4749	BioRxiv: https://doi.org/10.1101/288657	2019	Neurological	Posterior thalamic radiation (include optic radiation) radial diusivities	0.03966	17706	C	T
4033	30482948	2018	Psychiatric	Alcohol dependency (unrelated genotyped individuals)	0.04019	28757	T	C
4722	BioRxiv: https://doi.org/10.1101/288630	2019	Neurological	Fornix (cres) / Stria terminalis mode of anisotropy	0.04101	17706	C	T
876	27005778	2016	Metabolic	Total cholesterol in HDL	0.041565	21555	T	C
4466	31676860	2019	Neurological	Left precentral	0.04389	19629	T	C
4708	BioRxiv: https://doi.org/10.1101/288616	2019	Neurological	Superior corona radiata mean diusivities	0.04582	17706	C	T
4681	BioRxiv: https://doi.org/10.1101/288589	2019	Neurological	Posterior corona radiata axial diusivities	0.04663	17706	C	T
4559	31676860	2019	Neurological	Left parahippocampal	0.04709	21821	C	T
4609	31676860	2019	Neurological	Cerebellar vermal lobules VI VII	0.04752	21821	C	T
4710	BioRxiv: https://doi.org/10.1101/288618	2019	Neurological	Superior longitudinal fasciculus mean diusivities	0.04846	17706	C	T
4496	31676860	2019	Neurological	Right posterior cingulate	0.04883	19629	C	T
4671	BioRxiv: https://doi.org/10.1101/288579	2019	Neurological	Average across all tracts axial diusivities	0.04976	17706	C	T

### Sheet: rs180113
atlas ID	PMID	Year	Domain	Trait	P-value	N	EA	NEA
4175	30048462	2018	Skeletal	Heel bone mineral density	9.6e-09	394929	C	T
3233	31427789	2019	Psychiatric	Snoring	6.71e-07	359498	C	T
4328	30598549	2018	Skeletal	Estimated bone mineral density from heel ultrasounds	8.6e-07	426824	C	T
3794	30804565	2019	Psychiatric	Snoring	1.328e-06	359916	C	T
4150	29403010	2018	Cardiovascular	Left ventricular mass	2.715e-05	19076	T	C
3979	28869591	2017	Skeletal	Estimated BMD	4e-05	142487	C	T
822	24816252	2014	Metabolic	::::X-13548	5.223e-05	6022	C	T
4151	29403010	2018	Cardiovascular	Left ventricular mass index	7.052e-05	17837	T	C
4149	29403010	2018	Cardiovascular	Left ventricular internal dimension in systole	0.0001463	19586	T	C
4148	29403010	2018	Cardiovascular	Left ventricular internal dimension in diastole	0.0001603	19676	T	C
744	24816252	2014	Metabolic	::::X-11905	0.0005225	4761	T	C
977	27989323	2017	Immunological	Granulocyte colony-stimulating factor	0.0005264	7904	C	T
4190	31217584	2019	Endocrine	Type 2 Diabetes	0.00157423	45725	T	C
431	24816252	2014	Metabolic	Amino acid::Valine, leucine and isoleucine metabolism::leucine	0.002113	7799	C	T
432	24816252	2014	Metabolic	Amino acid::Valine, leucine and isoleucine metabolism::levulinate (4-oxovalerate)	0.002645	6982	C	T
502	24816252	2014	Metabolic	Lipid::Fatty acid, dicarboxylate::tetradecanedioate	0.002782	6046	T	C
878	27005778	2016	Metabolic	Histidine	0.003018	19244	C	T
4072	BioRxiv: https://doi.org/10.1101/261081	2018	Activities	First PC of the four riskly behaviours	0.003137	315894	C	T
4265	30946743	2019	Connective Tissue	Ankylosing spondylitis	0.003676	1309	T	C
4153	29403010	2018	Cardiovascular	Fractional shortening	0.003861	19580	C	T
818	24816252	2014	Metabolic	Lipid::Carnitine metabolism::X-13431--nonanoylcarnitine*	0.003998	6591	C	T
3958	28979981	2017	Psychiatric	Antisocial behavior (male)	0.004771	8535	NA	NA
3318	31427789	2019	Metabolic	Weight change compared with 1 year ago	0.005524	380042	C	T
3970	29293525	2018	Metabolic	GLP-1 stimulated insulin secretion	0.00613036	126	C	T
3371	31427789	2019	Respiratory	Chest pain or discomfort when walking uphill or hurrying	0.006222	48190	C	T
3915	28073927	2017	Ophthalmological	Disc area	0.006327	22504	T	C
3346	31427789	2019	Reproduction	Ever taken oral contraceptive pill (female)	0.006512	208136	T	C
69	26192919	2015	Gastrointestinal	Ulcerative Colitis	0.006575	27432	C	T
3844	27863252	2016	Immunological	Hemoglobin concentration (two-way meta)	0.00657928	132596	T	C
4154	29403010	2018	Cardiovascular	Ejection fraction	0.006792	19516	C	T
4471	31676860	2019	Neurological	Left superior parietal	0.007011	19629	C	T
473	24816252	2014	Metabolic	Lipid::Bile acid metabolism::taurolithocholate 3-sulfate	0.007109	6904	T	C
3957	28979981	2017	Psychiatric	Antisocial behavior	0.007181	16400	NA	NA
816	24816252	2014	Metabolic	::::X-13215	0.008071	6305	C	T
3729	31427789	2019	Psychiatric	Depression - Age at first episode of depression	0.01018	65776	T	C
3385	31427789	2019	Psychiatric	Happiness	0.01028	128677	C	T
4064	28452372	2017	Metabolic	Estimated glomerular filtration rate based on cystain C	0.0106	24061	T	C
4228	31015401	2019	Environmental	Anti-inflammatory and antirheumatic products, non-steroids	0.011	164520	T	C
3703	31427789	2019	Mortality	Diagnoses - secondary ICD10: Y83 Surgical operation and other surgical procedures as the cause of abnormal reaction of the patient, or later complication, without mention of misadventure at the time of the procedure	0.0113	244890	C	T
908	27005778	2016	Metabolic	LDL diameter	0.011447	19273	T	C
3880	27863252	2016	Immunological	Hemoglobin concentration (three-way meta)	0.01149	172925	T	C
1208	26635072	2015	Respiratory	FEV1	0.0119	38199	NA	NA
4320	30643256	2019	Activities	Positive affect (univariate)	0.0121372	410603	T	C
4286	30804560	2019	Respiratory	FEV1	0.0123	79055	C	T
3744	31427789	2019	Psychiatric	Cannabis use - Ever taken cannabis	0.01241	126632	C	T
3241	31427789	2019	Nutritional	Salad / raw vegetable intake	0.01329	363780	C	T
3262	31427789	2019	Psychiatric	Average weekly red wine intake	0.0135	274058	C	T
4181	31217584	2019	Metabolic	High cholesterol lipoprotein	0.0136124	33063	C	T
3959	28979981	2017	Psychiatric	Antisocial behavior (female)	0.01393	7772	NA	NA
4194	31217584	2019	Cardiovascular	Systolic Blood Pressure	0.0145358	35433	T	C
748	24816252	2014	Metabolic	::::X-12038	0.01492	7758	C	T
991	27989323	2017	Immunological	Interleukin-4	0.01643	8124	C	T
3260	31427789	2019	Nutritional	Variation in diet	0.0171	384869	C	T
711	24816252	2014	Metabolic	::::X-11478	0.01734	6593	C	T
341	25772697	2015	Immunological	NKeff:%314-R7-	0.0177051	669	T	C
3278	31427789	2019	Mortality	Father still alive	0.01893	375841	T	C
3296	31427789	2019	Psychiatric	Risk taking	0.01897	372651	C	T
67	26192919	2015	Gastrointestinal	Inflammatory Bowel Disease	0.01917	34652	C	T
3843	27863252	2016	Immunological	Hematocrit (two-way meta)	0.0194235	132699	T	C
995	27989323	2017	Immunological	Interleukin-8 (CXCL8)	0.01997	3526	C	T
609	24816252	2014	Metabolic	Peptide::gamma-glutamyl::gamma-glutamylvaline	0.02002	7753	C	T
3914	28073927	2017	Ophthalmological	Disc area	0.02019	29811	T	C
955	27005778	2016	Metabolic	Cholesterol esters in very large HDL	0.020362	19273	C	T
4016	29760442	2018	Ophthalmological	Central corneal thickness	0.02045	8107	T	C
993	27989323	2017	Immunological	Interleukin-6	0.02055	8189	C	T
645	24816252	2014	Metabolic	Xenobiotics::Xanthine metabolism::7-methylxanthine	0.0209	5901	C	T
737	24816252	2014	Metabolic	::::X-11847	0.02101	6059	C	T
3788	30804565	2019	Neurological	Insomnia (female)	0.02101	177817	T	C
802	24816252	2014	Metabolic	::::X-12776	0.02134	7764	C	T
4668	BioRxiv: https://doi.org/10.1101/288576	2019	Neurological	Uncinate fasciculus fractional anisotropy	0.02174	17706	C	T
4603	31676860	2019	Neurological	Right superior parietal	0.02176	21821	C	T
992	27989323	2017	Immunological	Interleukin-5	0.02251	3364	C	T
3201	31427789	2019	Environment	Job involves heavy manual or physical work	0.02304	220789	T	C
3730	31427789	2019	Psychiatric	Depression - Age at last episode of depression	0.02524	63892	T	C
3622	31427789	2019	Activities	Treatment/medication code: cod liver oil capsule	0.02531	280443	T	C
389	24816252	2014	Metabolic	Amino acid::Lysine metabolism::lysine	0.02534	7812	C	T
54	27089181	2016	Psychiatric	Subjective well being	0.02615	298420	C	T
755	24816252	2014	Metabolic	::::X-12094	0.02683	7467	C	T
4502	31676860	2019	Neurological	Right superior parietal	0.02707	19629	C	T
3372	31427789	2019	Respiratory	Age hay fever, rhinitis or eczema diagnosed	0.02723	77452	C	T
3670	31427789	2019	Gastrointestinal	Diagnoses - main ICD10: K29 Gastritis and duodenitis	0.02762	300791	T	C
4292	30787307	2019	Respiratory	Asthma	0.02787	1891	C	T
4327	30643256	2019	Psychiatric	Well-being spectrum	0.0280449	2311184	C	T
4096	29452408	2018	Ophthalmological	Open-angle glaucoma	0.02811	22795	T	C
4636	31676860	2019	Neurological	Right caudate	0.02952	21821	C	T
194	26831199	2016	Metabolic	Estimated glomerular filtration rate based on cystain C	0.03	33152	T	C
675	24816252	2014	Metabolic	::::X-08766	0.0308	6050	C	T
108	26343387	2015	Cardiovascular	Coronary artery disease	0.0309813	184305	C	T
344	25772697	2015	Immunological	NKearly:%335+314-	0.0314802	669	T	C
485	24816252	2014	Metabolic	Lipid::Carnitine metabolism::palmitoylcarnitine	0.03169	7701	T	C
3865	27863252	2016	Immunological	Red cell distribution width (two-way meta)	0.0330748	131520	C	T
3714	31427789	2019	Mortality	Diagnoses - secondary ICD10: Z90 Acquired absence of organs, not elsewhere classified	0.03426	244890	T	C
4482	31676860	2019	Neurological	Right inferior temporal	0.0345	19629	T	C
4572	31676860	2019	Neurological	Left superior parietal	0.03466	21821	C	T
4535	31676860	2019	Neurological	Right caudate	0.03495	19629	C	T
3879	27863252	2016	Immunological	Hematocrit (three-way meta)	0.03539	173039	T	C
7	26754954	2016	Psychiatric	Anxiety disorder (factor score)	0.03627	18186	T	C
4278	30804560	2019	Respiratory	FEV1	0.03651	400102	C	T
3641	31427789	2019	Environment	Illnesses of mother: Bowel cancer	0.03653	367939	T	C
3688	31427789	2019	Metabolic	Diagnoses - secondary ICD10: E78 Disorders of lipoprotein metabolism and other lipidemias	0.03738	244890	C	T
4070	BioRxiv: https://doi.org/10.1101/261081	2018	Psychiatric	Ever smoker	0.03761	518633	C	T
16	28439101	2017	Psychiatric	Posttraumatic stress disorder	0.03784	19884	C	T
439	24816252	2014	Metabolic	Carbohydrate::Glycolysis, gluconeogenesis, pyruvate metabolism::1,5-anhydroglucitol (1,5-AG)	0.03786	7746	T	C
3325	31427789	2019	Reproduction	Relative age voice broke (male)	0.03837	164394	C	T
525	24816252	2014	Metabolic	Lipid::Long chain fatty acid::palmitate (16:0)	0.03927	7800	T	C
1209	26635072	2015	Respiratory	FVC	0.0406	38199	NA	NA
3645	31427789	2019	Environment	Illnesses of mother: Diabetes	0.04107	367939	C	T
4624	31676860	2019	Neurological	Left putamen	0.04134	21821	C	T
958	27005778	2016	Metabolic	Concentration of very large HDL particles	0.042053	19273	C	T
364	24816252	2014	Metabolic	Amino acid::Alanine and aspartate metabolism::alanine	0.04402	7788	C	T
4039	29906448	2018	Psychiatric	Bipolar disorder	0.04419	74194	C	T
519	24816252	2014	Metabolic	Lipid::Long chain fatty acid::eicosenoate (20:1n9 or 11)	0.04427	7799	T	C
994	27989323	2017	Immunological	Interleukin-7	0.04447	3409	C	T
246	25772697	2015	Immunological	CD56 on NK eff	0.0446809	669	T	C
956	27005778	2016	Metabolic	Free cholesterol in very large HDL	0.044793	21542	C	T
954	27005778	2016	Metabolic	Total cholesterol in very large HDL	0.044816	21540	C	T
4368	30150663	2018	Psychiatric	Cannabis use	0.04535	162082	C	T
998	27989323	2017	Immunological	Monocyte chemotactic protein-1 (CCL2)	0.04562	8293	C	T
202	20383146	2010	Metabolic	Estimated glomerular filtration rate based on cystain C	0.047	20957	C	T
3428	31427789	2019	Cognitive	Fluid intelligence test - FI5 : family relationship calculation	0.047	96979	T	C
3258	31427789	2019	Nutritional	Water intake	0.04716	357000	C	T
4069	BioRxiv: https://doi.org/10.1101/261081	2018	Psychiatric	Drinks per week	0.04773	414343	C	T
127	23754948	2013	Skeletal	Height (female)	0.048	73072	T	C
3805	19853236	2009	Immunological	Platelet count	0.049	4250	NA	NA
3251	31427789	2019	Nutritional	Cheese intake	0.04943	377082	C	T
4661	BioRxiv: https://doi.org/10.1101/288569	2019	Neurological	Posterior thalamic radiation (include optic radiation) fractional anisotropy	0.04968	17706	C	T
3217	31427789	2019	Activities	Time spend outdoors in summer	0.04987	350364	T	C

### Sheet: rs948857
atlas ID	PMID	Year	Domain	Trait	P-value	N	EA	NEA
4328	30598549	2018	Skeletal	Estimated bone mineral density from heel ultrasounds	1.3e-13	426824	G	A
4175	30048462	2018	Skeletal	Heel bone mineral density	2e-10	394929	G	A
3270	31427789	2019	Metabolic	Comparative body size at age 10	1.51e-07	379749	G	A
3448	31427789	2019	Metabolic	Impedance measures - Impedance of leg (right)	1.225e-06	379813	A	G
3187	31427789	2019	Skeletal	Standing height	4.65e-06	385748	A	G
3449	31427789	2019	Metabolic	Impedance measures - Impedance of leg (left)	5.671e-06	379807	A	G
4111	29403010	2018	Metabolic	Uric acid	1.392e-05	109029	G	A
3901	27863252	2016	Immunological	Red cell distribution width (three-way meta)	2.557e-05	171529	G	A
3865	27863252	2016	Immunological	Red cell distribution width (two-way meta)	0.000131812	131520	G	A
3447	31427789	2019	Metabolic	Impedance measures - Impedance of whole body	0.0001738	379792	A	G
3528	31427789	2019	Nutritional	Never eat eggs, dairy, wheat, sugar: Eggs or foods containing eggs	0.000294	384986	A	G
3271	31427789	2019	Skeletal	Comparative height size at age 10	0.0003761	380167	A	G
3979	28869591	2017	Skeletal	Estimated BMD	0.00066	142487	G	A
4040	29906448	2018	Psychiatric	Schizophrenia/Bipolar disorder	0.0007086	107620	G	A
866	27005778	2016	Metabolic	Fatty acid length	0.000843	13476	A	G
3982	29483656	2018	Psychiatric	Schizophrenia	0.000902	105318	G	A
4301	30664634	2019	Metabolic	Arms-arm fat ratio (male)	0.001013	167431	G	A
86	26367794	2015	Skeletal	Lumbar Spine BMD	0.00112	32965	G	A
3620	31427789	2019	Activities	Treatment/medication code: amlodipine	0.001797	280443	A	G
4725	BioRxiv: https://doi.org/10.1101/288633	2019	Neurological	Posterior corona radiata mode of anisotropy	0.002416	17706	A	G
3416	31427789	2019	Psychiatric	Bipolar and major depression status	0.002843	93296	G	A
3335	31427789	2019	Psychiatric	Light smokers, at least 100 smokes in lifetime	0.003353	105610	A	G
4096	29452408	2018	Ophthalmological	Open-angle glaucoma	0.003508	22795	G	A
4385	30898391	2019	Neoplasms	Epithelial ovarian cancer (Mucinous invasive and borderline mucinous)	0.003542	4419	G	A
211	28604731	2017	Neurological	Insomnia (male)	0.00391901	53639	A	G
3450	31427789	2019	Metabolic	Impedance measures - Impedance of arm (right)	0.00398	379786	A	G
3451	31427789	2019	Metabolic	Impedance measures - Impedance of arm (left)	0.004407	379803	A	G
4016	29760442	2018	Ophthalmological	Central corneal thickness	0.004725	8107	G	A
4387	30898391	2019	Neoplasms	Epithelial ovarian cancer (Clear cell)	0.004857	4361	G	A
4302	30664634	2019	Metabolic	Arms-arm fat ratio (female)	0.005675	195068	G	A
1003	27989323	2017	Immunological	Macrophage inflammatory protein-1 (CCL3)	0.006026	3522	A	G
4074	30239722	2018	Metabolic	Body Mass Index	0.006149	806834	G	A
3994	29500382	2018	Psychiatric	Sensitivity / hurt feelings (HURT)	0.00661	264144	G	A
3287	31427789	2019	Psychiatric	Sensitivity / hurt feelings	0.006931	375272	G	A
4746	BioRxiv: https://doi.org/10.1101/288654	2019	Neurological	Inferior fronto-occipital fasciculus radial diusivities	0.006988	17706	G	A
4238	31015401	2019	Environmental	Antiglaucoma preparations and miotics	0.007	100868	G	A
3597	31427789	2019	Cardiovascular	Non-cancer illness code, self-reported: hypertension	0.007062	289307	A	G
4658	BioRxiv: https://doi.org/10.1101/288566	2019	Neurological	Inferior fronto-occipital fasciculus fractional anisotropy	0.007718	17706	A	G
1179	27992416	2017	Neurological	Insomnia (male)	0.008099	28683	A	G
4509	31676860	2019	Neurological	Cerebellar vermal lobules VIII X	0.008299	19629	A	G
3438	31427789	2019	Respiratory	Doctor diagnosed asthma	0.01085	97640	G	A
3532	31427789	2019	Environment	Mental health - Illness, injury, bereavement, stress in last 2 years: Serious illness, injury or assault to yourself	0.01121	383913	G	A
4073	BioRxiv: https://doi.org/10.1101/261081	2018	Activities	General risk tolerance	0.01207	466571	G	A
959	27005778	2016	Metabolic	Phospholipids in very large HDL	0.012633	19273	A	G
856	27005778	2016	Metabolic	Ratio of bisLallylic bonds to double bonds in lipids	0.012775	13524	A	G
3653	31427789	2019	Environment	Illnesses of siblings: Severe depression	0.0135	309116	G	A
4038	29906448	2018	Psychiatric	Schizophrenia	0.01449	87491	G	A
3956	28957384	2017	Body Structures	Ankle injury (random effect)	0.01483	99340	NA	NA
4733	BioRxiv: https://doi.org/10.1101/288641	2019	Neurological	Sagittal stratum mode of anisotropy	0.01487	17706	A	G
3954	28957384	2017	Body Structures	Ankle injury (fixed effect)	0.01524	99340	NA	NA
3435	31427789	2019	Metabolic	Body Mass Index	0.0162	385336	G	A
3394	31427789	2019	Psychiatric	Ever unenthusiastic/disinterested for a whole week	0.01623	123848	G	A
863	27005778	2016	Metabolic	Double bonds in fatty acids	0.01669	15728	A	G
3433	31427789	2019	Cognitive	Symbol digit substitution test - Duration to entering value	0.01731	95826	G	A
3551	31427789	2019	Cardiovascular	Vascular/heart problems diagnosed by doctor: High blood pressure	0.01779	385699	A	G
210	28604731	2017	Neurological	Insomnia	0.0182922	113006	A	G
4039	29906448	2018	Psychiatric	Bipolar disorder	0.01844	74194	G	A
4686	BioRxiv: https://doi.org/10.1101/288594	2019	Neurological	Superior corona radiata axial diusivities	0.01849	17706	A	G
3582	31427789	2019	Activities	Types of transport used (excluding work): Walk	0.019	384551	A	G
4352	30573740	2018	Dermatological	Male pattern baldness (BOLT LMM non-infinitesimal mixed model)	0.019	205327	G	A
877	27005778	2016	Metabolic	HDL diameter	0.019341	19273	A	G
85	26367794	2015	Skeletal	Femoral Neck BMD	0.019502	32965	G	A
3301	31427789	2019	Psychiatric	Seen doctor (GP) for nerves, anxiety, tension or depression	0.02046	383771	G	A
3269	31427789	2019	Activities	Breastfed as a baby	0.02067	293760	G	A
3445	31427789	2019	Metabolic	Impedance measures - Body Mass Index (BMI)	0.02103	379831	G	A
3724	31427789	2019	Psychiatric	Frequency of inability to cease drinking in last year	0.0211	69164	G	A
4223	31015401	2019	Environmental	Calcium channel blockers	0.022	204378	A	G
3473	31427789	2019	Neoplasms	Reported occurrences of cancer	0.0222	61878	G	A
3722	31427789	2019	Psychiatric	Frequency of feeling guilt or remorse after drinking alcohol in last year	0.02316	69203	G	A
1143	28490609	2017	Metabolic	Acute insulin response (adjusted for BMI)	0.02454	5567	A	G
4012	29662059	2018	Psychiatric	Probable major dpressive disorder	0.0248771	174519	G	A
4681	BioRxiv: https://doi.org/10.1101/288589	2019	Neurological	Posterior corona radiata axial diusivities	0.02507	17706	A	G
3266	31427789	2019	Psychiatric	Average weekly fortified wine intake	0.02559	274481	G	A
4351	30573740	2018	Dermatological	Male pattern baldness (BOLT LMM infinitesimal mixed model)	0.026	205327	G	A
4491	31676860	2019	Neurological	Right pars opercularis	0.02676	19629	A	G
4315	30643251	2019	Psychiatric	Cigarettes per day	0.0278	263954	G	A
3974	29304378	2018	Skeletal	Total body BMD (30-45 years old)	0.02806	10062	G	A
3493	31427789	2019	Nutritional	Coffee type: Instant coffee	0.02827	303811	A	G
890	27005778	2016	Metabolic	Concentration of large HDL particles	0.02877	19273	A	G
3720	31427789	2019	Psychiatric	Frequency of failure to fulfil normal expectations fue to drinking alcohol in last year	0.02938	69256	G	A
3261	31427789	2019	Psychiatric	Alcohol intake frequency	0.03021	386082	G	A
956	27005778	2016	Metabolic	Free cholesterol in very large HDL	0.031125	21542	A	G
4297	30677029	2019	Metabolic	Extreme obesity (childhood)	0.03179	7916	G	A
11	25056061	2014	Psychiatric	Schizophrenia	0.03208	82315	G	A
13	24280982	2014	Psychiatric	Schizophrenia vs Bipolar disorder	0.03208	16381	G	A
889	27005778	2016	Metabolic	Total lipids in large HDL	0.032733	19273	A	G
32	25993607	2015	Psychiatric	Neuroticism (IRT)	0.03274	63661	G	A
860	27005778	2016	Metabolic	CH2 groups to double bonds ratio	0.033251	13532	G	A
4495	31676860	2019	Neurological	Right postcentral	0.03371	19629	A	G
888	27005778	2016	Metabolic	Free cholesterol in large HDL	0.034686	21559	A	G
4095	28416822	2017	Cardiovascular	Atrial Fibrillation	0.03473	36792	G	A
4080	30239722	2018	Metabolic	Waist-hip ratio (adjusted for BMI)	0.03474	694649	A	G
4281	30804560	2019	Respiratory	PEF	0.0348	345265	G	A
4075	30239722	2018	Metabolic	Body Mass Index (male)	0.03499	374756	G	A
4276	30833571	2019	Connective Tissue	Carpal tunnel syndrome	0.035	401656	A	G
3500	31427789	2019	Dermatological	Male-specific factors - Hair/balding pattern: Pattern 1	0.03514	176380	A	G
857	27005778	2016	Metabolic	Ratio of bisLallylic bonds to total fatty acids in lipids	0.035234	13171	A	G
4327	30643256	2019	Psychiatric	Well-being spectrum	0.0361501	2311184	A	G
4548	31676860	2019	Neurological	Left cuneus	0.03641	21821	G	A
4659	BioRxiv: https://doi.org/10.1101/288567	2019	Neurological	Posterior corona radiata fractional anisotropy	0.03655	17706	A	G
4610	31676860	2019	Neurological	Cerebellar vermal lobules VIII X	0.03682	21821	A	G
891	27005778	2016	Metabolic	Phospholipids in large HDL	0.03693	19273	A	G
886	27005778	2016	Metabolic	Total cholesterol in large HDL	0.037057	21558	A	G
3403	31427789	2019	Cognitive	Fluid intelligence test - FI5 : family relationship calculation	0.03803	99934	G	A
929	27005778	2016	Metabolic	Other polyunsaturated fatty acids than 18:2	0.038038	13549	A	G
3971	29304378	2018	Skeletal	Total body BMD	0.03815	66628	G	A
4556	31676860	2019	Neurological	Left lingual	0.03876	21821	G	A
3495	31427789	2019	Dermatological	Hair colour (natural, before greying): Blonde	0.04034	385603	G	A
3640	31427789	2019	Environment	Illnesses of mother: Lung cancer	0.04047	367939	G	A
3302	31427789	2019	Psychiatric	Seen a psychiatrist for nerves, anxiety, tension or depression	0.04127	384700	G	A
983	27989323	2017	Immunological	Interleukin-13	0.04165	3557	A	G
861	27005778	2016	Metabolic	Citrate	0.04173	24770	G	A
4071	BioRxiv: https://doi.org/10.1101/261081	2018	Reproduction	Number of sexual partners	0.04184	370711	G	A
4168	29891935	2018	Ophthalmological	Open-angle glaucoma (fixed-effect model)	0.04188	176890	G	A
4169	29891935	2018	Ophthalmological	Open-angle glaucoma (random-effect model)	0.04188	176890	G	A
4414	30053915	2018	Cell	Total IgA levels	0.0421715	1000	A	G
3669	31427789	2019	Gastrointestinal	Diagnoses - main ICD10: K21 Gastro-esophageal reflux disease	0.04255	300791	A	G
4322	30643256	2019	Psychiatric	Depressive symptoms (univariate)	0.0430142	1067913	G	A
3334	31427789	2019	Activities	Duration of heavy DIY	0.04343	153613	A	G
957	27005778	2016	Metabolic	Total lipids in very large HDL	0.043825	19273	A	G
4317	30643251	2019	Psychiatric	Drinks per day	0.0439	537349	G	A
4455	31676860	2019	Neurological	Left lingual	0.04403	19629	G	A
996	27989323	2017	Immunological	Interleukin-9	0.04457	3634	A	G
887	27005778	2016	Metabolic	Cholesterol esters in large HDL	0.046365	19273	A	G
3741	31427789	2019	Psychiatric	Depression - Professional informed about depression	0.04656	71538	G	A
3606	31427789	2019	Dermatological	Non-cancer illness code, self-reported: eczema/dermatitis	0.0466	289307	G	A
4374	30367059	2018	Endocrine	Free thyroxine (FT4, female)	0.04717	27380	G	A
4518	31676860	2019	Neurological	Left inferior lateral ventricle	0.04734	19629	A	G
4599	31676860	2019	Neurological	Right precuneus	0.04737	21821	G	A
4702	BioRxiv: https://doi.org/10.1101/288610	2019	Neurological	Inferior fronto-occipital fasciculus mean diusivities	0.04764	17706	G	A
4069	BioRxiv: https://doi.org/10.1101/261081	2018	Psychiatric	Drinks per week	0.04773	414343	G	A
3556	31427789	2019	Activities	Medication for cholesterol, blood pressure, diabetes, or take exogenous hormones: Hormone replacement therapy	0.04904	207533	G	A

### Sheet: rs1045642
atlas ID	PMID	Year	Domain	Trait	P-value	N	EA	NEA
4043	30124842	2018	Skeletal	Height	2e-08	693529	G	A
3551	31427789	2019	Cardiovascular	Vascular/heart problems diagnosed by doctor: High blood pressure	0.0003964	385699	A	G
3231	31427789	2019	Psychiatric	Nap during day	0.0005394	386124	G	A
142	25282103	2014	Skeletal	Height	0.0006	253288	G	A
709	24816252	2014	Metabolic	::::X-11469	0.0007028	7779	G	A
3555	31427789	2019	Activities	Medication for cholesterol, blood pressure, diabetes, or take exogenous hormones: Blood pressure medication	0.0008106	207533	A	G
4040	29906448	2018	Psychiatric	Schizophrenia/Bipolar disorder	0.0008378	107620	G	A
3597	31427789	2019	Cardiovascular	Non-cancer illness code, self-reported: hypertension	0.0009123	289307	A	G
4129	29403010	2018	Immunological	White blood cell count	0.0009863	107964	G	A
3691	31427789	2019	Cardiovascular	Diagnoses - secondary ICD10: I10 Essential (primary) hypertension	0.001006	244890	A	G
4038	29906448	2018	Psychiatric	Schizophrenia	0.00122	87491	G	A
417	24816252	2014	Metabolic	Amino acid::Urea cycle; arginine-, proline-, metabolism::proline	0.001391	7816	A	G
3982	29483656	2018	Psychiatric	Schizophrenia	0.0015	105318	G	A
3726	31427789	2019	Psychiatric	Frequency of consuming six or more units of alcohol	0.001749	116394	A	G
4200	31217584	2019	Skeletal	Height	0.00182799	49796	G	A
3591	31427789	2019	Activities	Medication for cholesterol, blood pressure or diabetes: Blood pressure medication	0.001849	176050	A	G
4537	31676860	2019	Neurological	Right pallidum	0.002482	19629	A	G
4120	29403010	2018	Metabolic	Alanine aminotransferase	0.002776	134182	A	G
3476	31427789	2019	Activities	Own or rent accommodation lived in: Own outright (by you or someone in your household)	0.003297	383032	G	A
4013	29662059	2018	Psychiatric	Major depressive disorder (ICD-coded)	0.00370851	217584	G	A
53	27225129	2016	Environment	Educational attainment	0.003862	328917	A	G
652	24816252	2014	Metabolic	::::X-02269	0.003868	7701	G	A
3296	31427789	2019	Psychiatric	Risk taking	0.004505	372651	G	A
3637	31427789	2019	Environment	Illnesses of father: Prostate cancer	0.004746	355137	G	A
423	24816252	2014	Metabolic	Amino acid::Valine, leucine and isoleucine metabolism::3-methyl-2-oxovalerate	0.00515	7779	A	G
11	25056061	2014	Psychiatric	Schizophrenia	0.005376	82315	G	A
13	24280982	2014	Psychiatric	Schizophrenia vs Bipolar disorder	0.005376	16381	G	A
3409	31427789	2019	Environment	Education - Qualifications	0.005435	318526	G	A
645	24816252	2014	Metabolic	Xenobiotics::Xanthine metabolism::7-methylxanthine	0.005581	5901	G	A
3850	27863252	2016	Immunological	Mean corpuscular hemoglobin concentration (two-way meta)	0.00604715	132586	G	A
597	24816252	2014	Metabolic	Peptide::Dipeptide::pyroglutamylglycine	0.0062	1586	A	G
3261	31427789	2019	Psychiatric	Alcohol intake frequency	0.006425	386082	A	G
569	24816252	2014	Metabolic	Lipid::Sterol, Steroid::4-androsten-3beta,17beta-diol disulfate 2*	0.007051	7776	A	G
973	27989323	2017	Immunological	Beta nerve growth factor	0.007075	3531	A	G
3611	31427789	2019	Activities	Treatment/medication code: lisinopril	0.007206	280443	A	G
3343	31427789	2019	Reproduction	Age at first live birth (female)	0.007926	141051	G	A
4702	BioRxiv: https://doi.org/10.1101/288610	2019	Neurological	Inferior fronto-occipital fasciculus mean diusivities	0.008112	17706	G	A
4524	31676860	2019	Neurological	Left pallidum	0.008385	19629	A	G
3557	31427789	2019	Activities	Medication for pain relief, constipation, heartburn: Aspirin	0.008391	382089	A	G
4558	31676860	2019	Neurological	Left middle temporal	0.008727	21821	G	A
3188	31427789	2019	Cardiovascular	Pulse rate (automated reading)	0.009088	361411	A	G
3929	28749367	2017	Cardiovascular	QT interval	0.009343	22158	A	G
3688	31427789	2019	Metabolic	Diagnoses - secondary ICD10: E78 Disorders of lipoprotein metabolism and other lipidemias	0.009495	244890	A	G
3940	28892062	2017	Metabolic	Body Mass Index (male)	0.009555	85894	A	G
692	24816252	2014	Metabolic	::::X-11315	0.01037	7785	G	A
3704	31427789	2019	Reproduction	Diagnoses - secondary ICD10: Z37 Outcome of delivery	0.01037	244890	G	A
3339	31427789	2019	Reproduction	Age when periods started (menarche) (female)	0.01041	202636	A	G
722	24816252	2014	Metabolic	::::X-11546	0.01046	2015	A	G
498	24816252	2014	Metabolic	Lipid::Fatty acid, dicarboxylate::3-carboxy-4-methyl-5-propyl-2-furanpropanoate (CMPF)	0.01049	7812	G	A
146	25673413	2015	Metabolic	Body Mass Index	0.0106	236231	G	A
3495	31427789	2019	Dermatological	Hair colour (natural, before greying): Blonde	0.01062	385603	A	G
4638	31676860	2019	Neurological	Right pallidum	0.01077	21821	A	G
720	24816252	2014	Metabolic	::::X-11538	0.01092	7804	A	G
3274	31427789	2019	Dermatological	Ease of skin tanning	0.01162	378364	G	A
3960	28990592	2017	Reproduction	Gestational weight gain (maternal, total)	0.01183	10555	G	A
3620	31427789	2019	Activities	Treatment/medication code: amlodipine	0.01197	280443	A	G
143	25673413	2015	Metabolic	Body Mass Index	0.01242	234069	G	A
4112	29403010	2018	Metabolic	Sodium	0.01245	127304	A	G
3718	31427789	2019	Psychiatric	Amount of alcohol drunk on a typical drinking day	0.01302	116163	A	G
3690	31427789	2019	Psychiatric	Diagnoses - secondary ICD10: F32 Major depressive disorder, single episode	0.01331	244890	G	A
38	27046643	2016	Cognitive	Verbal-numerical reasoning	0.0133487	36035	A	G
3681	31427789	2019	Respiratory	Diagnoses - main ICD10: R07 Pain in throat and chest	0.01392	300791	A	G
1010	27989323	2017	Immunological	Tumor necrosis factor alpha	0.01406	3454	A	G
4645	31676860	2019	Neurological	White matter	0.01433	21821	A	G
123	23563607	2013	Metabolic	Overweight	0.015	158855	G	A
4223	31015401	2019	Environmental	Calcium channel blockers	0.015	204378	A	G
4427	30053915	2018	Immunological	Epstein Barr Virus antigen EBNA seropositivity	0.0154587	1000	A	G
4073	BioRxiv: https://doi.org/10.1101/261081	2018	Activities	General risk tolerance	0.0155	466571	G	A
3693	31427789	2019	Cardiovascular	Diagnoses - secondary ICD10: I25 Chronic ischemic heart disease	0.01576	244890	A	G
1161	22580928	2012	Metabolic	Fasting insulin interaction (adjusted for BMI)	0.01643	51750	A	G
3581	31427789	2019	Activities	Types of transport used (excluding work): Car/motor vehicle	0.01694	384551	A	G
4093	29844566	2018	Cognitive	Verbal-numerical reasoning	0.01743	168033	NA	NA
1005	27989323	2017	Immunological	Platelet derived growth factor BB	0.01822	8293	G	A
3550	31427789	2019	Cardiovascular	Vascular/heart problems diagnosed by doctor: Angina	0.01855	385699	A	G
3250	31427789	2019	Nutritional	Pork intake	0.01881	384328	A	G
4440	30053915	2018	Cell	Hepatitis B HBc antigen IgG levels	0.0191768	504	A	G
425	24816252	2014	Metabolic	Amino acid::Valine, leucine and isoleucine metabolism::alpha-hydroxyisovalerate	0.01934	7668	A	G
7	26754954	2016	Psychiatric	Anxiety disorder (factor score)	0.01953	18186	G	A
3408	31427789	2019	Psychiatric	Average weekly intake of other alcoholic drinks	0.01958	91288	A	G
3448	31427789	2019	Metabolic	Impedance measures - Impedance of leg (right)	0.01968	379813	A	G
4045	30054458	2018	Endocrine	Type 2 Diabetes	0.01971	659256	G	A
3641	31427789	2019	Environment	Illnesses of mother: Bowel cancer	0.01979	367939	A	G
4111	29403010	2018	Metabolic	Uric acid	0.01985	109029	G	A
2045	27064256	2016	Ophthalmological	Primary angle closure glaucoma	0.02015	26454	A	G
769	24816252	2014	Metabolic	::::X-12253	0.02032	6004	A	G
466	24816252	2014	Metabolic	Lipid::Bile acid metabolism::glycochenodeoxycholate	0.02065	7087	A	G
505	24816252	2014	Metabolic	Lipid::Fatty acid, monohydroxy::2-hydroxystearate	0.02073	7763	A	G
4536	31676860	2019	Neurological	Right putamen	0.02096	19629	A	G
4625	31676860	2019	Neurological	Left pallidum	0.0211	21821	A	G
3925	28714975	2017	Cardiovascular	Coronary artery disease (SOFT definition including angina)	0.021742	148815	A	G
3449	31427789	2019	Metabolic	Impedance measures - Impedance of leg (left)	0.022	379807	A	G
618	24816252	2014	Metabolic	Xenobiotics::Benzoate metabolism::hippurate	0.02212	7806	G	A
4246	30980028	2019	Cognitive	Right handed	0.0226934	331037	G	A
3432	31427789	2019	Cognitive	Symbol digit substitution test - Number of symbol digit matches attempted	0.0231	95669	A	G
91	22484627	2012	Metabolic	Childhood obesity	0.02315	13848	G	A
3258	31427789	2019	Nutritional	Water intake	0.02316	357000	G	A
1999	17658951	2007	Metabolic	Hip circumference	0.02317	1411	G	A
4339	30531941	2018	Activities	Walking	0.024	91105	G	A
4362	29899525	2018	Activities	Acceleration average	0.024	91084	G	A
3554	31427789	2019	Activities	Medication for cholesterol, blood pressure, diabetes, or take exogenous hormones: Cholesterol lowering medication	0.02409	207533	A	G
443	24816252	2014	Metabolic	Carbohydrate::Glycolysis, gluconeogenesis, pyruvate metabolism::lactate	0.02443	7814	A	G
4457	31676860	2019	Neurological	Left middle temporal	0.02444	19629	G	A
133	23754948	2013	Metabolic	Waist circumference (female)	0.025	45192	A	G
2001	18193045	2008	Skeletal	Height	0.02522	1410	G	A
424	24816252	2014	Metabolic	Amino acid::Valine, leucine and isoleucine metabolism::4-methyl-2-oxopentanoate	0.02536	7776	A	G
4426	30053915	2018	Immunological	Epstein Barr Virus antigen EA seropositivity	0.0254928	1000	A	G
4544	31676860	2019	Neurological	White matter	0.02556	19629	A	G
3380	31427789	2019	Cardiovascular	Systolic Blood Pressure (automated reading)	0.02568	361402	A	G
139	23754948	2013	Metabolic	Waist-hip ratio (female)	0.026	42969	A	G
4166	30108127	2018	Metabolic	Body Mass Index	0.026	334487	G	A
484	24816252	2014	Metabolic	Lipid::Carnitine metabolism::oleoylcarnitine	0.02613	7708	A	G
144	25673413	2015	Metabolic	Body Mass Index (male)	0.02627	104666	G	A
510	24816252	2014	Metabolic	Lipid::Inositol metabolism::chiro-inositol	0.02694	2729	G	A
4343	30531941	2018	Psychiatric	Sleep sedentary	0.027	91105	A	G
4352	30573740	2018	Dermatological	Male pattern baldness (BOLT LMM non-infinitesimal mixed model)	0.027	205327	A	G
846	24816252	2014	Metabolic	::::X-14662	0.02709	4212	A	G
3785	29942086	2018	Cognitive	Intelligence	0.02719	269867	A	G
3618	31427789	2019	Activities	Treatment/medication code: aspirin	0.02736	280443	A	G
127	23754948	2013	Skeletal	Height (female)	0.028	73072	G	A
4344	30531941	2018	Psychiatric	Sleep sedentary (conditioning sex and BMI)	0.028	91105	A	G
4351	30573740	2018	Dermatological	Male pattern baldness (BOLT LMM infinitesimal mixed model)	0.028	205327	A	G
634	24816252	2014	Metabolic	Xenobiotics::Food component, Plant::quinate	0.02854	6265	G	A
3246	31427789	2019	Nutritional	Processed meat intake	0.02882	385801	A	G
4623	31676860	2019	Neurological	Left caudate	0.02898	21821	A	G
3346	31427789	2019	Reproduction	Ever taken oral contraceptive pill (female)	0.02932	208136	A	G
3248	31427789	2019	Nutritional	Beef intake	0.02972	385050	A	G
4340	30531941	2018	Activities	Walking (conditioning sex and BMI)	0.03	91105	G	A
3687	31427789	2019	Metabolic	Diagnoses - secondary ICD10: E66 Overweight and obesity	0.03053	244890	A	G
4746	BioRxiv: https://doi.org/10.1101/288654	2019	Neurological	Inferior fronto-occipital fasciculus radial diusivities	0.03058	17706	G	A
3455	31427789	2019	Metabolic	Impedance measures - Leg predicted mass (right)	0.03121	379793	G	A
467	24816252	2014	Metabolic	Lipid::Bile acid metabolism::glycocholate	0.03124	5995	A	G
3454	31427789	2019	Metabolic	Impedance measures - Leg fat-free mass (right)	0.03192	379793	G	A
4335	30531941	2018	Activities	Overall activity	0.032	91105	G	A
209	28530673	2017	Cognitive	Intelligence	0.03224	78308	A	G
4031	30482948	2018	Psychiatric	Alcohol dependency (discovery)	0.03249	46568	NA	NA
3324	31427789	2019	Reproduction	Relative age of first facial hair (male)	0.03262	171805	A	G
4108	29403010	2018	Metabolic	Blood urea nitrogen	0.03282	139818	G	A
3725	31427789	2019	Psychiatric	Frequency of drinking alcohol	0.03311	126656	A	G
717	24816252	2014	Metabolic	::::X-11529	0.03335	6664	A	G
1214	27911795	2016	Psychiatric	Alcohol consumption (male)	0.03347	27560	G	A
617	24816252	2014	Metabolic	Xenobiotics::Benzoate metabolism::catechol sulfate	0.03421	7807	G	A
420	24816252	2014	Metabolic	Amino acid::Valine, leucine and isoleucine metabolism::2-hydroxyisobutyrate	0.03451	6539	A	G
750	24816252	2014	Metabolic	::::X-12040	0.03455	559	G	A
442	24816252	2014	Metabolic	Carbohydrate::Glycolysis, gluconeogenesis, pyruvate metabolism::glycerate	0.03471	7778	G	A
46	28196072	2017	Dermatological	Baldness	0.0350295	52874	A	G
2052	26691988	2016	Ophthalmological	Age-related Macular Degeneration	0.0352	33976	NA	NA
724	24816252	2014	Metabolic	::::X-11552	0.03527	2170	A	G
4653	BioRxiv: https://doi.org/10.1101/288561	2019	Neurological	Corticospinal tract fractional anisotropy	0.03545	17706	G	A
4032	30482948	2018	Psychiatric	Alcohol dependency (unrelated individuals)	0.03611	38686	NA	NA
3920	28334899	2017	Metabolic	Total cholesterol	0.0362	27657	G	A
3661	31427789	2019	Neoplasms	Cancer register - Histology of cancer tumour: Adenocarcinoma, NOS	0.03642	60655	A	G
3281	31427789	2019	Social Interactions	Mother's age	0.0373	151327	G	A
3962	28990592	2017	Reproduction	Gestational weight gain (maternal, late)	0.03803	7681	G	A
3424	31427789	2019	Cognitive	Symbol digit substitution test - Number of symbol digit matches made correctly	0.03812	95669	A	G
3598	31427789	2019	Cardiovascular	Non-cancer illness code, self-reported: angina	0.03819	289307	A	G
491	24816252	2014	Metabolic	Lipid::Essential fatty acid::linoleate (18:2n6)	0.03846	7780	A	G
3304	31427789	2019	Reproduction	Age first had sexual intercourse	0.03869	339614	G	A
4430	30053915	2018	Cell	Varicella Zoster Virus IgG levels	0.0391755	931	G	A
3563	31427789	2019	Activities	Vitamin and mineral supplements: Vitamin C	0.03965	384452	G	A
3794	30804565	2019	Psychiatric	Snoring	0.03992	359916	A	G
4336	30531941	2018	Activities	Overall activity (conditioning sex and BMI)	0.04	91105	G	A
4637	31676860	2019	Neurological	Right putamen	0.04014	21821	A	G
438	24816252	2014	Metabolic	Carbohydrate::Fructose, mannose, galactose, starch, and sucrose metabolism::mannose	0.04038	7793	A	G
710	24816252	2014	Metabolic	::::X-11470	0.04054	7271	A	G
377	24816252	2014	Metabolic	Amino acid::Glutathione metabolism::5-oxoproline	0.04063	7802	A	G
4642	31676860	2019	Neurological	Right ventral DC	0.04086	21821	A	G
3668	31427789	2019	Cardiovascular	Diagnoses - main ICD10: I25 Chronic ischemic heart disease	0.04188	300791	A	G
4153	29403010	2018	Cardiovascular	Fractional shortening	0.04255	19580	A	G
518	24816252	2014	Metabolic	Lipid::Long chain fatty acid::dihomo-linoleate (20:2n6)	0.0426	7800	A	G
817	24816252	2014	Metabolic	::::X-13429	0.04265	6344	A	G
1124	27918534	2017	Metabolic	Subcutaneous adipose tissue attenuation (male)	0.043	8685	NA	NA
214	25772697	2015	Immunological	NK:%Term	0.0430263	669	A	G
3458	31427789	2019	Metabolic	Impedance measures - Leg fat-free mass (left)	0.04305	379766	G	A
695	24816252	2014	Metabolic	::::X-11334	0.04321	5462	A	G
3372	31427789	2019	Respiratory	Age hay fever, rhinitis or eczema diagnosed	0.04359	77452	G	A
3483	31427789	2019	Nutritional	Milk type used: Soya	0.04367	373135	G	A
4733	BioRxiv: https://doi.org/10.1101/288641	2019	Neurological	Sagittal stratum mode of anisotropy	0.04376	17706	A	G
4361	30061737	2018	Cardiovascular	Atrial fibrillation	0.04434	1030836	A	G
4541	31676860	2019	Neurological	Right ventral DC	0.04534	19629	A	G
3626	31427789	2019	Activities	Treatment/medication code: bendroflumethiazide	0.04578	280443	A	G
120	23563607	2013	Metabolic	Obesity class 1	0.046	98697	G	A
3459	31427789	2019	Metabolic	Impedance measures - Leg predicted mass (left)	0.04611	379761	G	A
3404	31427789	2019	Cognitive	Fluid intelligence test - FI6 : conditional arithmetic	0.04675	96994	A	G
4629	31676860	2019	Neurological	Left ventral DC	0.04676	21821	A	G
4636	31676860	2019	Neurological	Right caudate	0.04678	21821	A	G
108	26343387	2015	Cardiovascular	Coronary artery disease	0.0467858	184305	A	G
3308	31427789	2019	Mortality	Long-standing illness, disability or infirmity	0.04734	377498	A	G
3617	31427789	2019	Activities	Treatment/medication code: atenolol	0.04755	280443	A	G
3347	31427789	2019	Reproduction	Age started oral contraceptive pill (female)	0.0478	165121	G	A
3320	31427789	2019	Respiratory	Chest pain or discomfort	0.04787	382525	A	G
118	23563607	2013	Skeletal	Extreme Height	0.048	16196	G	A
167	25673412	2015	Metabolic	Waist circumference	0.048	232101	G	A
168	25673412	2015	Metabolic	Waist circumference	0.048	244441	G	A
4309	30664745	2019	Skeletal	Osteoarthritis of hip	0.04827	393873	A	G

### Sheet: rs1799971
atlas ID	PMID	Year	Domain	Trait	P-value	N	EA	NEA
4074	30239722	2018	Metabolic	Body Mass Index	3.678e-06	806834	A	G
3270	31427789	2019	Metabolic	Comparative body size at age 10	5.778e-06	379749	A	G
4044	30124842	2018	Metabolic	Body Mass Index	7.5e-06	681275	A	G
1004	27989323	2017	Immunological	Macrophage inflammatory protein-1 (CCL4)	1.388e-05	8243	G	A
3216	31427789	2019	Social Interactions	Frequency of friend/family visits	2.021e-05	383941	G	A
4302	30664634	2019	Metabolic	Arms-arm fat ratio (female)	2.167e-05	195068	A	G
3465	31427789	2019	Metabolic	Impedance measures - Arm fat mass (left)	3.952e-05	379663	A	G
3442	31427789	2019	Metabolic	Impedance measures - Whole body fat mass	4.569e-05	379203	A	G
2960	28240269	2017	Cell	IGHD IGK@ IGL@ - Immunoglobulin D	4.837e-05	1000	NA	NA
3231	31427789	2019	Psychiatric	Nap during day	5.35e-05	386124	G	A
3469	31427789	2019	Metabolic	Impedance measures - Trunk fat mass	6.042e-05	379578	A	G
3464	31427789	2019	Metabolic	Impedance measures - Arm fat percentage (left)	6.059e-05	379699	A	G
3461	31427789	2019	Metabolic	Impedance measures - Arm fat mass (right)	6.297e-05	379725	A	G
4270	30867560	2019	Psychiatric	Anxiety/tension factors	6.82182e-05	270059	G	A
4271	30867560	2019	Psychiatric	Worry/vulnerability factors	6.82182e-05	270059	G	A
4076	30239722	2018	Metabolic	Body Mass Index (female)	8.87e-05	434794	A	G
3440	31427789	2019	Metabolic	Impedance measures - Weight	9.947e-05	379840	A	G
3436	31427789	2019	Metabolic	Weight	0.0001188	385473	A	G
3460	31427789	2019	Metabolic	Impedance measures - Arm fat percentage (right)	0.0001364	379752	A	G
3185	31427789	2019	Metabolic	Waist circumference	0.0001485	385932	A	G
2865	28240269	2017	Cell	IL12B IL23A - Interleukin-23	0.000152	1000	NA	NA
3453	31427789	2019	Metabolic	Impedance measures - Leg fat mass (right)	0.0003084	379802	A	G
3435	31427789	2019	Metabolic	Body Mass Index	0.0003477	385336	A	G
3445	31427789	2019	Metabolic	Impedance measures - Body Mass Index (BMI)	0.0003482	379831	A	G
3457	31427789	2019	Metabolic	Impedance measures - Leg fat mass (left)	0.0004063	379783	A	G
2136	28240269	2017	Cell	MST1R - Macrophage-stimulating protein receptor	0.000433	1000	NA	NA
3431	31427789	2019	Cognitive	Fluid intelligence test - Fluid intelligence score	0.0004743	99739	A	G
2469	28240269	2017	Cell	CAMK2B - Calcium/calmodulin-dependent protein kinase type II subunit beta	0.0004886	1000	NA	NA
4072	BioRxiv: https://doi.org/10.1101/261081	2018	Activities	First PC of the four riskly behaviours	0.0005017	315894	A	G
3234	31427789	2019	Psychiatric	Daytime dozing / sleeping (narcolepsy)	0.0006512	384879	G	A
3605	31427789	2019	Respiratory	Non-cancer illness code, self-reported: hayfever/allergic rhinitis	0.0006803	289307	G	A
3449	31427789	2019	Metabolic	Impedance measures - Impedance of leg (left)	0.0006887	379807	G	A
3654	31427789	2019	Psychiatric	Smoking status: Never	0.0006958	384964	G	A
3459	31427789	2019	Metabolic	Impedance measures - Leg predicted mass (left)	0.000756	379761	A	G
4070	BioRxiv: https://doi.org/10.1101/261081	2018	Psychiatric	Ever smoker	0.00079	518633	A	G
3458	31427789	2019	Metabolic	Impedance measures - Leg fat-free mass (left)	0.0008285	379766	A	G
3186	31427789	2019	Metabolic	Hip circumference	0.0008838	385887	A	G
3727	31427789	2019	Psychiatric	Anxiety - Ever felt worried, tense, or anxious for most of a month or longer	0.00103	118397	G	A
3455	31427789	2019	Metabolic	Impedance measures - Leg predicted mass (right)	0.001076	379793	A	G
3128	28240269	2017	Cell	PDE5A - cGMP-specific 3',5'-cyclic phosphodiesterase	0.001157	1000	NA	NA
3448	31427789	2019	Metabolic	Impedance measures - Impedance of leg (right)	0.001168	379813	G	A
854	27005778	2016	Metabolic	ApoA1	0.001233	20687	G	A
3277	31427789	2019	Environment	Maternal smoking around birth	0.001237	331862	A	G
3454	31427789	2019	Metabolic	Impedance measures - Leg fat-free mass (right)	0.001296	379793	A	G
2510	28240269	2017	Cell	CAMK2D - Calcium/calmodulin-dependent protein kinase type II subunit delta	0.001458	1000	NA	NA
958	27005778	2016	Metabolic	Concentration of very large HDL particles	0.001475	19273	G	A
3262	31427789	2019	Psychiatric	Average weekly red wine intake	0.001494	274058	A	G
909	27005778	2016	Metabolic	Leucine	0.00173	24728	G	A
3441	31427789	2019	Metabolic	Impedance measures - Body fat percentage	0.001747	379615	A	G
3739	31427789	2019	Psychiatric	Depression - Ever had prolonged feelings of sadness or depression	0.001759	126494	G	A
4077	30239722	2018	Metabolic	Waist-hip ratio	0.001771	697734	A	G
3781	31427789	2019	Psychiatric	Depression - Trouble falling asleep	0.001823	48926	A	G
3677	31427789	2019	Skeletal	Diagnoses - main ICD10: M17 Osteoarthritis of knee	0.001997	300791	A	G
3446	31427789	2019	Metabolic	Impedance measures - Basal metabolic rate	0.002091	379821	A	G
877	27005778	2016	Metabolic	HDL diameter	0.00221	19273	G	A
3468	31427789	2019	Metabolic	Impedance measures - Trunk fat percentage	0.002244	379600	A	G
54	27089181	2016	Psychiatric	Subjective well being	0.002365	298420	G	A
739	24816252	2014	Metabolic	::::X-11850	0.002543	4868	G	A
3422	31427789	2019	Cognitive	Trail making test - Duration to complete numeric path (trail #1)	0.002547	84261	G	A
4381	30898391	2019	Neoplasms	Epithelial ovarian cancer (all invasive)	0.002605	7064	A	G
2558	28240269	2017	Cell	IL17B - Interleukin-17B	0.002945	1000	NA	NA
2664	28240269	2017	Cell	FGFR2 - Fibroblast growth factor receptor 2	0.002968	1000	NA	NA
3312	31427789	2019	Activities	Electronic device use - Plays computer games	0.002995	386152	A	G
4317	30643251	2019	Psychiatric	Drinks per day	0.00314	537349	A	G
2698	28240269	2017	Cell	SBDS - Ribosome maturation protein SBDS	0.003255	1000	NA	NA
3398	31427789	2019	Muscular	Leg pain on walking	0.003312	128030	A	G
3444	31427789	2019	Metabolic	Impedance measures - Whole body water mass	0.003693	379835	A	G
879	27005778	2016	Metabolic	Total cholesterol in IDL	0.00371	19273	G	A
2789	28240269	2017	Cell	NSFL1C - NSFL1 cofactor p47	0.003732	1000	NA	NA
2805	28240269	2017	Cell	TK1 - Thymidine kinase, cytosolic	0.003899	1000	NA	NA
201	20383146	2010	Metabolic	Estimated glomerular filtration rate based on serum creatinine	0.0039	67093	G	A
2286	28240269	2017	Cell	EHMT2 - Histone-lysine N-methyltransferase EHMT2	0.003924	1000	NA	NA
3106	28240269	2017	Cell	PPID - Peptidyl-prolyl cis-trans isomerase D	0.00396	1000	NA	NA
3585	31427789	2019	Activities	Types of physical activity in last 4 weeks: Walking for pleasure (not as a means of transport)	0.003994	384450	G	A
3978	28724990	2017	Skeletal	Lean body mass (appendicular)	0.004222	28330	G	A
2815	28240269	2017	Cell	CLEC1B - C-type lectin domain family 1 member B	0.004247	1000	NA	NA
4383	30898391	2019	Neoplasms	Epithelial ovarian cancer (high-grade serous)	0.004287	5698	A	G
3236	31427789	2019	Psychiatric	Past tobacco smoking	0.004299	355594	A	G
3204	31427789	2019	Activities	Number of days/week walked 10+ minutes	0.004302	379927	G	A
4310	30664745	2019	Skeletal	Osteoarthritis of knee	0.004341	403124	A	G
4382	30898391	2019	Neoplasms	Epithelial ovarian cancer (high -grade and low-grade serous)	0.004443	5734	A	G
3576	31427789	2019	Social Interactions	Social support - Leisure/social activities: Sports club or gym	0.004524	385280	G	A
3637	31427789	2019	Environment	Illnesses of father: Prostate cancer	0.004613	355137	G	A
3443	31427789	2019	Metabolic	Impedance measures - Whole body fat-free mass	0.005443	379804	A	G
2278	28240269	2017	Cell	ESR1 - Estrogen receptor	0.005506	1000	NA	NA
2503	28240269	2017	Cell	UFC1 - Ubiquitin-fold modifier-conjugating enzyme 1	0.00551	1000	NA	NA
289	25772697	2015	Immunological	CD4:%Act(25+127+)	0.00570661	669	G	A
2341	28240269	2017	Cell	PTN - Pleiotrophin	0.005814	1000	NA	NA
985	27989323	2017	Immunological	Interleukin-17	0.005844	7760	G	A
2079	28240269	2017	Cell	PLA2G2E - Group IIE secretory phospholipase A2	0.005858	1000	NA	NA
2843	28240269	2017	Cell	LRRTM1 - Leucine-rich repeat transmembrane neuronal protein 1	0.005953	1000	NA	NA
957	27005778	2016	Metabolic	Total lipids in very large HDL	0.005954	19273	G	A
945	27005778	2016	Metabolic	Serum total cholesterol	0.006081	21491	G	A
2977	28240269	2017	Cell	ARPP19 - cAMP-regulated phosphoprotein 19	0.00612	1000	NA	NA
4075	30239722	2018	Metabolic	Body Mass Index (male)	0.006184	374756	A	G
2683	28240269	2017	Cell	UFM1 - Ubiquitin-fold modifier 1	0.006355	1000	NA	NA
2300	28240269	2017	Cell	EDAR - Tumor necrosis factor receptor superfamily member EDAR	0.00639	1000	NA	NA
2367	28240269	2017	Cell	AURKA - Aurora kinase A	0.006411	1000	NA	NA
955	27005778	2016	Metabolic	Cholesterol esters in very large HDL	0.006876	19273	G	A
3179	28240269	2017	Cell	SRC - Proto-oncogene tyrosine-protein kinase Src	0.007115	1000	NA	NA
959	27005778	2016	Metabolic	Phospholipids in very large HDL	0.007205	19273	G	A
3256	31427789	2019	Nutritional	Coffee intake	0.007244	358093	A	G
2848	28240269	2017	Cell	RASA1 - Ras GTPase-activating protein 1	0.007308	1000	NA	NA
2139	28240269	2017	Cell	PRKCA - Protein kinase C alpha type	0.007311	1000	NA	NA
1158	22581128	2012	Metabolic	Fasting glucose interaction (adjusted for BMI)	0.007664	58074	A	G
2723	28240269	2017	Cell	SKP1 - S-phase kinase-associated protein 1	0.007773	1000	NA	NA
4079	30239722	2018	Metabolic	Waist-hip ratio (female)	0.007782	381152	A	G
3324	31427789	2019	Reproduction	Relative age of first facial hair (male)	0.007805	171805	A	G
384	24816252	2014	Metabolic	Amino acid::Glycine, serine and threonine metabolism::threonine	0.007842	6020	A	G
2131	28240269	2017	Cell	IL2RG - Cytokine receptor common subunit gamma	0.007929	1000	NA	NA
881	27005778	2016	Metabolic	Total lipids in IDL	0.008052	19273	G	A
3478	31427789	2019	Activities	Own or rent accommodation lived in: Rent - from local authority, local council, housing association	0.008207	383032	A	G
3136	28240269	2017	Cell	SHC1 - SHC-transforming protein 1	0.00831	1000	NA	NA
3430	31427789	2019	Cognitive	Fluid intelligence test - FI8 : chained arithmetic	0.00849	65220	A	G
2788	28240269	2017	Cell	NME2 - Nucleoside diphosphate kinase B	0.00853	1000	NA	NA
952	27005778	2016	Metabolic	Valine	0.008629	24900	G	A
3224	31427789	2019	Activities	Weekly usage of mobile phone in last 3 months	0.008879	322862	G	A
203	20383146	2010	Metabolic	Chronic kidney disease	0.0091	62237	G	A
3888	27863252	2016	Immunological	Mean corpuscular volume (three-way meta)	0.009124	172433	A	G
3003	28240269	2017	Cell	HPGD - 15-hydroxyprostaglandin dehydrogenase [NAD(+)]	0.009322	1000	NA	NA
4066	30038396	2018	Environment	Educational attainment	0.00945	766345	G	A
288	25772697	2015	Immunological	CD4:%Treg(39+73+)	0.00954648	669	G	A
147	26426971	2015	Metabolic	Body Mass Index (male > 50 yrs)	0.0099	74324	A	G
2847	28240269	2017	Cell	PDPK1 - 3-phosphoinositide-dependent protein kinase 1	0.0102	1000	NA	NA
2537	28240269	2017	Cell	RPS6KA3 - Ribosomal protein S6 kinase alpha-3	0.01024	1000	NA	NA
2833	28240269	2017	Cell	BCL2L1 - Bcl-2-like protein 1	0.01042	1000	NA	NA
3470	31427789	2019	Metabolic	Impedance measures - Trunk fat-free mass	0.01059	379507	A	G
2511	28240269	2017	Cell	CA13 - Carbonic anhydrase 13	0.01077	1000	NA	NA
3290	31427789	2019	Psychiatric	Worrier / anxious feelings	0.01101	376411	G	A
3471	31427789	2019	Metabolic	Impedance measures - Trunk predicted mass	0.01123	379469	A	G
880	27005778	2016	Metabolic	Free cholesterol in IDL	0.011539	21559	G	A
444	24816252	2014	Metabolic	Carbohydrate::Glycolysis, gluconeogenesis, pyruvate metabolism::pyruvate	0.01162	7682	A	G
3992	29500382	2018	Psychiatric	Miserableness (MIS)	0.01175	267050	A	G
4242	30995994	2019	Cognitive	Rapid automised naming of letters	0.01179	1324	A	G
882	27005778	2016	Metabolic	Concentration of IDL particles	0.012354	19273	G	A
2825	28240269	2017	Cell	FGF16 - Fibroblast growth factor 16	0.0126	1000	NA	NA
4069	BioRxiv: https://doi.org/10.1101/261081	2018	Psychiatric	Drinks per week	0.01268	414343	A	G
3755	31427789	2019	Psychiatric	Mental distress - Ever sought or received professional help for mental distress	0.01286	126402	G	A
3684	31427789	2019	Infection	Diagnoses - main ICD10: R31 Hematuria	0.01297	300791	G	A
285	25772697	2015	Immunological	CD4:%Treg(39+)	0.012993	669	G	A
2307	28240269	2017	Cell	IFNG - Interferon gamma	0.01301	1000	NA	NA
2523	28240269	2017	Cell	GSK3A GSK3B - Glycogen synthase kinase-3 alpha/beta	0.01306	1000	NA	NA
283	25772697	2015	Immunological	CD4:%Treg(39+73-)	0.0131246	669	G	A
2199	28240269	2017	Cell	CCL1 - C-C motif chemokine 1	0.01313	1000	NA	NA
2468	28240269	2017	Cell	CAMK2A - Calcium/calmodulin-dependent protein kinase type II subunit alpha	0.01317	1000	NA	NA
3726	31427789	2019	Psychiatric	Frequency of consuming six or more units of alcohol	0.01324	116394	A	G
2601	28240269	2017	Cell	LY86 - Lymphocyte antigen 86	0.0133	1000	NA	NA
2748	28240269	2017	Cell	NTF3 - Neurotrophin-3	0.0134	1000	NA	NA
2463	28240269	2017	Cell	ACY1 - Aminoacylase-1	0.01359	1000	NA	NA
3235	31427789	2019	Psychiatric	Current tobacco smoking	0.0136	386150	A	G
2513	28240269	2017	Cell	CDC2 CCNB1 - Cyclin-dependent kinase 1:G2/mitotic-specific cyclin-B1 complex	0.01388	1000	NA	NA
2674	28240269	2017	Cell	MAPKAPK3 - MAP kinase-activated protein kinase 3	0.01404	1000	NA	NA
2477	28240269	2017	Cell	CHRDL1 - Chordin-like protein 1	0.01406	1000	NA	NA
2615	28240269	2017	Cell	TEC - Tyrosine-protein kinase Tec	0.01406	1000	NA	NA
1009	27989323	2017	Immunological	Stromal cell-derived factor-1 alpha (CXCL12)	0.01418	5998	G	A
4027	30482948	2018	Psychiatric	Alcohol dependency (full discovery samples)	0.01419	52848	NA	NA
4063	28452372	2017	Metabolic	Estimated glomerular filtration rate based on serum creatinine	0.0143	110527	A	G
3741	31427789	2019	Psychiatric	Depression - Professional informed about depression	0.01458	71538	G	A
3397	31427789	2019	Respiratory	Shortness of breath walking on level ground	0.01465	126962	A	G
3911	28073927	2017	Ophthalmological	Cup area	0.01468	29817	A	G
2354	28240269	2017	Cell	FGF5 - Fibroblast growth factor 5	0.01517	1000	NA	NA
3120	28240269	2017	Cell	PRKAA2 PRKAB2 PRKAG1 - AMP Kinase (alpha2beta2gamma1)	0.01524	1000	NA	NA
2369	28240269	2017	Cell	MAPK1 - Mitogen-activated protein kinase 1	0.01564	1000	NA	NA
960	27005778	2016	Metabolic	Triglycerides in very large HDL	0.015808	21536	G	A
2500	28240269	2017	Cell	PTPN2 - Tyrosine-protein phosphatase non-receptor type 2	0.01594	1000	NA	NA
4342	30531941	2018	Activities	Moderate intesity (conditioning sex and BMI)	0.016	91105	A	G
3530	31427789	2019	Nutritional	Never eat eggs, dairy, wheat, sugar: Sugar or foods/drinks containing sugar	0.01615	384986	A	G
2257	28240269	2017	Cell	TOP1 - DNA topoisomerase 1	0.01621	1000	NA	NA
2076	28240269	2017	Cell	CXCL16 - C-X-C motif chemokine 16	0.01623	1000	NA	NA
2522	28240269	2017	Cell	GZMA - Granzyme A	0.01623	1000	NA	NA
3566	31427789	2019	Activities	Vitamin and mineral supplements: Multivitamins +/- minerals	0.01635	384452	G	A
2087	28240269	2017	Cell	ANGPT4 - Angiopoietin-4	0.01636	1000	NA	NA
2695	28240269	2017	Cell	PSMA6 - Proteasome subunit alpha type-6	0.01649	1000	NA	NA
3593	31427789	2019	Activities	Mineral and other dietary supplements: Glucosamine	0.01655	385261	G	A
2772	28240269	2017	Cell	CFL1 - Cofilin-1	0.01657	1000	NA	NA
3050	28240269	2017	Cell	EPHA10 - Ephrin type-A receptor 10	0.01675	1000	NA	NA
3425	31427789	2019	Psychiatric	Ever smoked	0.01677	385013	A	G
2734	28240269	2017	Cell	FGF6 - Fibroblast growth factor 6	0.01689	1000	NA	NA
4173	29970889	2018	Social Interactions	Social support - Leisure/social activities: Sports club or gym	0.017	452302	G	A
3714	31427789	2019	Mortality	Diagnoses - secondary ICD10: Z90 Acquired absence of organs, not elsewhere classified	0.01744	244890	G	A
4558	31676860	2019	Neurological	Left middle temporal	0.01748	21821	G	A
2573	28240269	2017	Cell	DKK1 - Dickkopf-related protein 1	0.0177	1000	NA	NA
2410	28240269	2017	Cell	METAP1 - Methionine aminopeptidase 1	0.01781	1000	NA	NA
2161	28240269	2017	Cell	PECAM1 - Platelet endothelial cell adhesion molecule	0.01805	1000	NA	NA
4582	31676860	2019	Neurological	Right inferior parietal	0.01813	21821	G	A
77	22479202	2012	Metabolic	Adiponectin level	0.0183552	29347	G	A
3678	31427789	2019	Skeletal	Diagnoses - main ICD10: M23 Internal derangement of knee	0.01845	300791	A	G
398	24816252	2014	Metabolic	Amino acid::Phenylalanine & tyrosine metabolism::phenylacetylglutamine	0.01857	7812	G	A
2861	28240269	2017	Cell	FGF7 - Fibroblast growth factor 7	0.01873	1000	NA	NA
3913	28073927	2017	Ophthalmological	Cup area	0.01906	7333	A	G
3452	31427789	2019	Metabolic	Impedance measures - Leg fat percentage (right)	0.01907	379806	A	G
2476	28240269	2017	Cell	CD207 - C-type lectin domain family 4 member K	0.01975	1000	NA	NA
2163	28240269	2017	Cell	PF4 - Platelet factor 4	0.01995	1000	NA	NA
2780	28240269	2017	Cell	EIF4G2 - Eukaryotic translation initiation factor 4 gamma 2	0.01995	1000	NA	NA
4341	30531941	2018	Activities	Moderate intesity	0.02	91105	A	G
3691	31427789	2019	Cardiovascular	Diagnoses - secondary ICD10: I10 Essential (primary) hypertension	0.02007	244890	A	G
3538	31427789	2019	Environment	Attendance/disability/mobility allowance: Blue badge	0.02014	383632	A	G
493	24816252	2014	Metabolic	Lipid::Fatty acid metabolism::isovalerate	0.02016	7080	G	A
3939	28892062	2017	Metabolic	Body Mass Index	0.02018	158284	G	A
2208	28240269	2017	Cell	CCL8 - C-C motif chemokine 8	0.02019	1000	NA	NA
4457	31676860	2019	Neurological	Left middle temporal	0.02019	19629	G	A
3708	31427789	2019	Mortality	Diagnoses - secondary ICD10: Z80 Family history of primary malignant neoplasm	0.02025	244890	G	A
2671	28240269	2017	Cell	PRKCQ - Protein kinase C theta type	0.02029	1000	NA	NA
4301	30664634	2019	Metabolic	Arms-arm fat ratio (male)	0.02048	167431	A	G
954	27005778	2016	Metabolic	Total cholesterol in very large HDL	0.020709	21540	G	A
4296	30677029	2019	Metabolic	Thinness	0.02084	7931	G	A
3800	19853236	2009	Immunological	Total blood hemoglobin	0.021	5950	NA	NA
895	27005778	2016	Metabolic	Total lipids in large LDL	0.021108	19273	G	A
3479	31427789	2019	Activities	Own or rent accommodation lived in: Rent - from private landlord or letting agency	0.02126	383032	A	G
4200	31217584	2019	Skeletal	Height	0.0215896	49796	A	G
2676	28240269	2017	Cell	MAPK8 - Mitogen-activated protein kinase 8	0.02162	1000	NA	NA
3456	31427789	2019	Metabolic	Impedance measures - Leg fat percentage (left)	0.02177	379786	A	G
2713	28240269	2017	Cell	ING1 - Inhibitor of growth protein 1	0.02185	1000	NA	NA
556	24816252	2014	Metabolic	Lipid::Medium chain fatty acid::caproate (6:0)	0.02186	7811	G	A
3735	31427789	2019	Psychiatric	Depression - Frequency of depressed days during worst episode of depression	0.022	69606	G	A
4166	30108127	2018	Metabolic	Body Mass Index	0.022	334487	A	G
2137	28240269	2017	Cell	PAFAH1B2 - Platelet-activating factor acetylhydrolase IB subunit beta	0.02234	1000	NA	NA
3411	31427789	2019	Mortality	Interpolated Age of participant when non-cancer illness first diagnosed	0.02239	277734	A	G
3261	31427789	2019	Psychiatric	Alcohol intake frequency	0.02247	386082	A	G
3997	29500382	2018	Psychiatric	Worrier / anxious feelings (WORRY)	0.02251	264646	G	A
2403	28240269	2017	Cell	KLK13 - Kallikrein-13	0.02258	1000	NA	NA
2554	28240269	2017	Cell	FGF17 - Fibroblast growth factor 17	0.02259	1000	NA	NA
883	27005778	2016	Metabolic	Phospholipids in IDL	0.022685	21559	G	A
896	27005778	2016	Metabolic	Concentration of large LDL particles	0.022807	19273	G	A
3765	31427789	2019	Psychiatric	Anxiety - Recent feelings of foreboding	0.02294	126179	G	A
3410	31427789	2019	Mortality	Interpolated Year when non-cancer illness first diagnosed	0.02308	277734	A	G
868	27005778	2016	Metabolic	OmegaL6 fatty acids	0.023123	13506	G	A
356	25772697	2015	Immunological	IgG+B:%20+24+27+	0.0232081	669	A	G
2392	28240269	2017	Cell	CRISP3 - Cysteine-rich secretory protein 3	0.02321	1000	NA	NA
967	27005778	2016	Metabolic	Phospholipids in very small VLDL	0.023222	19273	G	A
2322	28240269	2017	Cell	CTLA4 - Cytotoxic T-lymphocyte protein 4	0.0233	1000	NA	NA
207	23263486	2013	Skeletal	Gout	0.0233431	69374	G	A
893	27005778	2016	Metabolic	Cholesterol esters in large LDL	0.023474	19273	G	A
3875	27863252	2016	Immunological	Eosinophil percentage of white cells (three-way meta)	0.02367	172378	A	G
3852	27863252	2016	Immunological	Mean corpuscular volume (two-way meta)	0.0236943	132353	A	G
2585	28240269	2017	Cell	CTSE - Cathepsin E	0.02373	1000	NA	NA
2803	28240269	2017	Cell	SPHK1 - Sphingosine kinase 1	0.02377	1000	NA	NA
3477	31427789	2019	Activities	Own or rent accommodation lived in: Own with a mortgage	0.02397	383032	G	A
4351	30573740	2018	Dermatological	Male pattern baldness (BOLT LMM infinitesimal mixed model)	0.024	205327	G	A
2823	28240269	2017	Cell	DHH - Desert hedgehog protein N-product	0.02406	1000	NA	NA
2408	28240269	2017	Cell	MATN3 - Matrilin-3	0.02422	1000	NA	NA
2777	28240269	2017	Cell	FER - Tyrosine-protein kinase Fer	0.02423	1000	NA	NA
4459	31676860	2019	Neurological	Left paracentral	0.02434	19629	A	G
2246	28240269	2017	Cell	MAPK3 - Mitogen-activated protein kinase 3	0.02436	1000	NA	NA
2640	28240269	2017	Cell	SST - Somatostatin-28	0.02442	1000	NA	NA
2124	28240269	2017	Cell	Human-virus - Protein E7_HPV16	0.02464	1000	NA	NA
2541	28240269	2017	Cell	MPL - Thrombopoietin Receptor	0.02465	1000	NA	NA
3977	28724990	2017	Skeletal	Lean body mass (whole body)	0.02469	38292	G	A
4481	31676860	2019	Neurological	Right inferior parietal	0.0247	19629	G	A
4387	30898391	2019	Neoplasms	Epithelial ovarian cancer (Clear cell)	0.02472	4361	A	G
2377	28240269	2017	Cell	IDUA - alpha-L-iduronidase	0.02494	1000	NA	NA
2712	28240269	2017	Cell	KPNB1 - Importin subunit beta-1	0.02496	1000	NA	NA
3798	29942085	2018	Psychiatric	Worry subcluster	0.0252	348219	G	A
3500	31427789	2019	Dermatological	Male-specific factors - Hair/balding pattern: Pattern 1	0.02521	176380	A	G
3403	31427789	2019	Cognitive	Fluid intelligence test - FI5 : family relationship calculation	0.02534	99934	G	A
3995	29500382	2018	Psychiatric	Fed-up feelings (FED_UP)	0.02536	266208	A	G
2721	28240269	2017	Cell	PDXP - Pyridoxal phosphate phosphatase	0.02563	1000	NA	NA
3447	31427789	2019	Metabolic	Impedance measures - Impedance of whole body	0.02583	379792	G	A
2670	28240269	2017	Cell	IL12RB2 - Interleukin-12 receptor subunit beta-2	0.02618	1000	NA	NA
2686	28240269	2017	Cell	DYNLRB1 - Dynein light chain roadblock-type 1	0.02622	1000	NA	NA
2532	28240269	2017	Cell	LYN - Tyrosine-protein kinase Lyn	0.02634	1000	NA	NA
3092	28240269	2017	Cell	SCARF1 - Scavenger receptor class F member 1	0.02652	1000	NA	NA
3728	31427789	2019	Psychiatric	Anxiety - Ever worried more than most people would in similar situation	0.02652	106215	G	A
3787	30804565	2019	Neurological	Insomnia (male)	0.02685	208716	A	G
4253	30952852	2019	Psychiatric	Sleep duration (mean)	0.027	85449	A	G
4365	29899525	2018	Activities	Moderate to vigorous physical activity levels	0.027	377234	G	A
2484	28240269	2017	Cell	HCK - Tyrosine-protein kinase HCK	0.02722	1000	NA	NA
2384	28240269	2017	Cell	CA4 - Carbonic anhydrase 4	0.0274	1000	NA	NA
3876	27863252	2016	Immunological	Eosinophil percentage of granulocytes (three-way meta)	0.02768	170536	A	G
3170	28240269	2017	Cell	TNNI2 - Troponin I, fast skeletal muscle	0.02783	1000	NA	NA
2710	28240269	2017	Cell	EIF5A - Eukaryotic translation initiation factor 5A-1	0.02784	1000	NA	NA
2821	28240269	2017	Cell	NGF - beta-nerve growth factor	0.02791	1000	NA	NA
3963	28990592	2017	Reproduction	Gestational weight gain (offspring, total)	0.0281	16469	A	G
2313	28240269	2017	Cell	JAM3 - Junctional adhesion molecule C	0.02812	1000	NA	NA
3223	31427789	2019	Activities	Length of mobile phone use	0.0282	381616	G	A
3289	31427789	2019	Psychiatric	Nervous feelings	0.02831	376368	G	A
2419	28240269	2017	Cell	SEMA3A - Semaphorin-3A	0.02835	1000	NA	NA
885	27005778	2016	Metabolic	Isoleucine	0.028464	24776	G	A
546	24816252	2014	Metabolic	Lipid::Lysolipid::1-stearoylglycerophosphocholine	0.02867	7817	G	A
3515	31427789	2019	Activities	Gas or solid-fuel cooking/heating: An open solid fuel fire that you use regularly in winter time	0.02883	385289	G	A
187	25673412	2015	Metabolic	Waist-hip ratio (male, adjusted for BMI)	0.029	93480	A	G
188	25673412	2015	Metabolic	Waist-hip ratio (male, adjusted for BMI)	0.029	99078	A	G
2947	28240269	2017	Cell	PPP3CA PPP3R1 - Calcineurin	0.02903	1000	NA	NA
3112	28240269	2017	Cell	KIF23 - Kinesin-like protein KIF23	0.02958	1000	NA	NA
2751	28240269	2017	Cell	PDGFB - Platelet-derived growth factor subunit B	0.03011	1000	NA	NA
2798	28240269	2017	Cell	P4HB - Protein disulfide-isomerase	0.03042	1000	NA	NA
894	27005778	2016	Metabolic	Free cholesterol in large LDL	0.030984	21555	G	A
2822	28240269	2017	Cell	INHBA INHBB - Inhibin beta A chain:Inhibin beta B chain heterodimer	0.03101	1000	NA	NA
2927	28240269	2017	Cell	TNFRSF10A - Tumor necrosis factor receptor superfamily member 10A	0.03108	1000	NA	NA
4560	31676860	2019	Neurological	Left paracentral	0.03113	21821	A	G
2773	28240269	2017	Cell	VTA1 - Vacuolar protein sorting-associated protein VTA1 homolog	0.03138	1000	NA	NA
278	25772697	2015	Immunological	CD8:%Act(25+38+)	0.03139	669	G	A
2132	28240269	2017	Cell	LAYN - Layilin	0.03152	1000	NA	NA
3797	29942085	2018	Psychiatric	Depressive affect subcluster	0.03152	357957	A	G
3428	31427789	2019	Cognitive	Fluid intelligence test - FI5 : family relationship calculation	0.03167	96979	A	G
4502	31676860	2019	Neurological	Right superior parietal	0.03208	19629	A	G
2466	28240269	2017	Cell	ADRBK1 - beta-adrenergic receptor kinase 1	0.03218	1000	NA	NA
3011	28240269	2017	Cell	MAPK12 - Mitogen-activated protein kinase 12	0.03242	1000	NA	NA
3274	31427789	2019	Dermatological	Ease of skin tanning	0.03259	378364	G	A
920	27005778	2016	Metabolic	Phospholipids in medium LDL	0.032612	21558	G	A
2923	28240269	2017	Cell	ITIH4 - Inter-alpha-trypsin inhibitor heavy chain H4	0.03265	1000	NA	NA
1144	28490609	2017	Metabolic	Disposition index (adjusted for BMI)	0.03276	5567	A	G
2056	18668548	2008	Connective Tissue	Rheumatoid Arthritis	0.03282	800	NA	NA
1052	17434096	2007	Neurological	Ischemic stroke	0.0329128	517	A	G
3006	28240269	2017	Cell	JAK2 - Tyrosine-protein kinase JAK2	0.03303	1000	NA	NA
2049	26962152	2016	Gastrointestinal	Periodontal complex trait 4	0.0331661	975	A	G
3285	31427789	2019	Psychiatric	Miserableness	0.03322	379907	A	G
3387	31427789	2019	Activities	Health satisfaction	0.03329	128745	G	A
28	21173776	2012	Psychiatric	Extraversion (NEO-FFI)	0.03359	17375	G	A
2684	28240269	2017	Cell	AIP - AH receptor-interacting protein	0.03383	1000	NA	NA
2361	28240269	2017	Cell	F10 - Coagulation factor Xa	0.03411	1000	NA	NA
2142	28240269	2017	Cell	ICAM3 - Intercellular adhesion molecule 3	0.03419	1000	NA	NA
2180	28240269	2017	Cell	SIGLEC6 - Sialic acid-binding Ig-like lectin 6	0.03483	1000	NA	NA
2744	28240269	2017	Cell	IL7 - Interleukin-7	0.03492	1000	NA	NA
3404	31427789	2019	Cognitive	Fluid intelligence test - FI6 : conditional arithmetic	0.03497	96994	A	G
4352	30573740	2018	Dermatological	Male pattern baldness (BOLT LMM non-infinitesimal mixed model)	0.035	205327	G	A
890	27005778	2016	Metabolic	Concentration of large HDL particles	0.03503	19273	G	A
3288	31427789	2019	Psychiatric	Fed-up feelings	0.03503	378357	A	G
3462	31427789	2019	Metabolic	Impedance measures - Arm fat-free mass (right)	0.03534	379723	A	G
889	27005778	2016	Metabolic	Total lipids in large HDL	0.035726	19273	G	A
2173	28240269	2017	Cell	IL37 - Interleukin-37	0.03591	1000	NA	NA
4031	30482948	2018	Psychiatric	Alcohol dependency (discovery)	0.03593	46568	NA	NA
4086	30297969	2018	Endocrine	Type 2 Diabetes (adjusted for BMI)	0.036	898130	G	A
2776	28240269	2017	Cell	HSD17B10 - 3-hydroxyacyl-CoA dehydrogenase type-2	0.03603	1000	NA	NA
2658	28240269	2017	Cell	CST4 - Cystatin-S	0.03645	1000	NA	NA
2294	28240269	2017	Cell	AREG - Amphiregulin	0.03656	1000	NA	NA
33	26362575	2016	Psychiatric	Extraversion (IRT)	0.03678	63661	G	A
916	27005778	2016	Metabolic	Total cholesterol in medium LDL	0.036867	21559	G	A
2287	28240269	2017	Cell	CFP - Properdin	0.03691	1000	NA	NA
3785	29942086	2018	Cognitive	Intelligence	0.037	269867	A	G
2186	28240269	2017	Cell	AZU1 - Azurocidin	0.03722	1000	NA	NA
3655	31427789	2019	Psychiatric	Smoking status: Previous vs Current	0.0373	177025	G	A
956	27005778	2016	Metabolic	Free cholesterol in very large HDL	0.037759	21542	G	A
3996	29500382	2018	Psychiatric	Nervous feelings (NERV-FEEL)	0.03776	264858	G	A
3424	31427789	2019	Cognitive	Symbol digit substitution test - Number of symbol digit matches made correctly	0.03827	95669	A	G
2828	28240269	2017	Cell	IFNL2 - Interferon lambda-2	0.0385	1000	NA	NA
976	27989323	2017	Immunological	Basic fibroblast growth factor	0.03878	7565	G	A
2870	28240269	2017	Cell	CLEC11A - Stem Cell Growth Factor-alpha	0.03935	1000	NA	NA
3940	28892062	2017	Metabolic	Body Mass Index (male)	0.03941	85894	G	A
2906	28240269	2017	Cell	EPB41 - Protein 4.1	0.03968	1000	NA	NA
181	25673412	2015	Metabolic	Waist-hip ratio (male)	0.04	94434	A	G
182	25673412	2015	Metabolic	Waist-hip ratio (male)	0.04	100032	A	G
3466	31427789	2019	Metabolic	Impedance measures - Arm fat-free mass (left)	0.04002	379653	A	G
1005	27989323	2017	Immunological	Platelet derived growth factor BB	0.04021	8293	G	A
253	25772697	2015	Immunological	CD123 on 11c+123+DC	0.0402692	669	A	G
3117	28240269	2017	Cell	PPIE - Peptidyl-prolyl cis-trans isomerase E	0.04028	1000	NA	NA
2400	28240269	2017	Cell	IDE - Insulin-degrading enzyme	0.04036	1000	NA	NA
4320	30643256	2019	Activities	Positive affect (univariate)	0.0404332	410603	A	G
2916	28240269	2017	Cell	FAM107B - Protein FAM107B	0.04044	1000	NA	NA
4303	30664634	2019	Metabolic	Legs-leg fat ratio (male)	0.04056	167431	G	A
3432	31427789	2019	Cognitive	Symbol digit substitution test - Number of symbol digit matches attempted	0.04077	95669	A	G
2613	28240269	2017	Cell	CD84 - SLAM family member 5	0.04079	1000	NA	NA
3894	27863252	2016	Immunological	Neutrophil percentage of granulocytes (three-way meta)	0.04084	170672	G	A
3012	28240269	2017	Cell	MAPK13 - Mitogen-activated protein kinase 13	0.04087	1000	NA	NA
2564	28240269	2017	Cell	CCL15 - C-C motif chemokine 15	0.0411	1000	NA	NA
2512	28240269	2017	Cell	TNFSF8 - Tumor necrosis factor ligand superfamily member 8	0.04158	1000	NA	NA
3615	31427789	2019	Activities	Treatment/medication code: lansoprazole	0.04187	280443	G	A
3352	31427789	2019	Psychiatric	Age started smoking in former smokers	0.04213	94891	A	G
2192	28240269	2017	Cell	FGF18 - Fibroblast growth factor 18	0.04246	1000	NA	NA
4652	BioRxiv: https://doi.org/10.1101/288560	2019	Neurological	Cingulum (hippocampus) fractional anisotropy	0.04247	17706	A	G
2986	28240269	2017	Cell	CRK - Adapter molecule crk	0.04251	1000	NA	NA
3321	31427789	2019	Activities	Ever had bowel cancer screening	0.04272	380208	G	A
2678	28240269	2017	Cell	PDGFC - Platelet-derived growth factor C	0.04276	1000	NA	NA
2792	28240269	2017	Cell	PA2G4 - Proliferation-associated protein 2G4	0.04285	1000	NA	NA
3248	31427789	2019	Nutritional	Beef intake	0.04309	385050	G	A
2517	28240269	2017	Cell	EPHA3 - Ephrin type-A receptor 3	0.04431	1000	NA	NA
3825	22763110	2012	Skeletal	Osteoarthritis of hip	0.044419	14275	G	A
917	27005778	2016	Metabolic	Cholesterol esters in medium LDL	0.044515	19273	G	A
907	27005778	2016	Metabolic	Total cholesterol in LDL	0.044591	21559	G	A
2066	28240269	2017	Cell	PROK1 - Prokineticin-1	0.04486	1000	NA	NA
2508	28240269	2017	Cell	BTK - Tyrosine-protein kinase BTK	0.04488	1000	NA	NA
4697	BioRxiv: https://doi.org/10.1101/288605	2019	Neurological	Corticospinal tract mean diusivities	0.04498	17706	G	A
4491	31676860	2019	Neurological	Right pars opercularis	0.0451	19629	A	G
4629	31676860	2019	Neurological	Left ventral DC	0.04512	21821	A	G
2536	28240269	2017	Cell	PRKACA - cAMP-dependent protein kinase catalytic subunit alpha	0.04541	1000	NA	NA
918	27005778	2016	Metabolic	Total lipids in medium LDL	0.045904	19273	G	A
3801	19853236	2009	Immunological	Hematocrit	0.046	5947	NA	NA
3356	31427789	2019	Psychiatric	Number of unsuccessful stop-smoking attempts	0.04616	86525	G	A
510	24816252	2014	Metabolic	Lipid::Inositol metabolism::chiro-inositol	0.04647	2729	G	A
3624	31427789	2019	Activities	Treatment/medication code: glucosamine product	0.04658	280443	G	A
4000	29500382	2018	Psychiatric	Suffer from 'nerves' (SUF-NERV)	0.04664	262321	G	A
2567	28240269	2017	Cell	CPB2 - Carboxypeptidase B2	0.04671	1000	NA	NA
601	24816252	2014	Metabolic	Peptide::gamma-glutamyl::gamma-glutamylglutamate	0.04686	931	A	G
2480	28240269	2017	Cell	DKK4 - Dickkopf-related protein 4	0.04707	1000	NA	NA
887	27005778	2016	Metabolic	Cholesterol esters in large HDL	0.047483	19273	G	A
2212	28240269	2017	Cell	SOD1 - Superoxide dismutase [Cu-Zn]	0.0476	1000	NA	NA
640	24816252	2014	Metabolic	Xenobiotics::Xanthine metabolism::1,3,7-trimethylurate	0.04783	796	A	G
2379	28240269	2017	Cell	APP - Amyloid beta A4 protein	0.04785	1000	NA	NA
2869	28240269	2017	Cell	PDGFA - Platelet-derived growth factor subunit A	0.04808	1000	NA	NA
3821	20190752	2010	Gastrointestinal	Celiac disease	0.04839	15283	G	A
4471	31676860	2019	Neurological	Left superior parietal	0.04859	19629	A	G
4603	31676860	2019	Neurological	Right superior parietal	0.04903	21821	A	G
897	27005778	2016	Metabolic	Phospholipids in large LDL	0.049072	21550	G	A
2177	28240269	2017	Cell	NANOG - Homeobox protein NANOG	0.04931	1000	NA	NA
143	25673413	2015	Metabolic	Body Mass Index	0.0495	234069	A	G
892	27005778	2016	Metabolic	Total cholesterol in large LDL	0.049568	21552	G	A
2072	28240269	2017	Cell	BDNF - Brain-derived neurotrophic factor	0.04965	1000	NA	NA
3965	28990592	2017	Reproduction	Gestational weight gain (offspring, total)	0.04975	8625	A	G
2504	28240269	2017	Cell	BCL2 - Apoptosis regulator Bcl-2	0.04976	1000	NA	NA
2112	28240269	2017	Cell	CRLF1 CLCF1 - Cytokine receptor-like factor 1:Cardiotrophin-like cytokine factor 1 Complex	0.0499	1000	NA	NA
4675	BioRxiv: https://doi.org/10.1101/288583	2019	Neurological	Corticospinal tract axial diusivities	0.04995	17706	G	A
919	27005778	2016	Metabolic	Concentration of medium LDL particles	0.049958	19273	G	A

### Sheet: rs1800497
atlas ID	PMID	Year	Domain	Trait	P-value	N	EA	NEA
3312	31427789	2019	Activities	Electronic device use - Plays computer games	3.31e-10	386152	G	A
4077	30239722	2018	Metabolic	Waist-hip ratio	6.14e-08	697734	A	G
4069	BioRxiv: https://doi.org/10.1101/261081	2018	Psychiatric	Drinks per week	1.06e-07	414343	A	G
3185	31427789	2019	Metabolic	Waist circumference	2.93e-07	385932	A	G
3990	29500382	2018	Psychiatric	Neuroticism sum score	8.26e-07	380506	A	G
3456	31427789	2019	Metabolic	Impedance measures - Leg fat percentage (left)	8.67e-07	379786	A	G
4075	30239722	2018	Metabolic	Body Mass Index (male)	1.017e-06	374756	A	G
4074	30239722	2018	Metabolic	Body Mass Index	1.604e-06	806834	A	G
3452	31427789	2019	Metabolic	Impedance measures - Leg fat percentage (right)	2.103e-06	379806	A	G
4317	30643251	2019	Psychiatric	Drinks per day	2.85e-06	537349	A	G
3469	31427789	2019	Metabolic	Impedance measures - Trunk fat mass	2.898e-06	379578	A	G
3442	31427789	2019	Metabolic	Impedance measures - Whole body fat mass	3.854e-06	379203	A	G
4087	29255261	2018	Psychiatric	Neuroticism	5.2942e-06	329821	A	G
3795	29942085	2018	Psychiatric	Neuroticism	5.319e-06	390278	NA	NA
3797	29942085	2018	Psychiatric	Depressive affect subcluster	5.739e-06	357957	A	G
4344	30531941	2018	Psychiatric	Sleep sedentary (conditioning sex and BMI)	6.1e-06	91105	G	A
4079	30239722	2018	Metabolic	Waist-hip ratio (female)	7.024e-06	381152	A	G
3441	31427789	2019	Metabolic	Impedance measures - Body fat percentage	8.526e-06	379615	A	G
3457	31427789	2019	Metabolic	Impedance measures - Leg fat mass (left)	1.565e-05	379783	A	G
3453	31427789	2019	Metabolic	Impedance measures - Leg fat mass (right)	1.73e-05	379802	A	G
3417	31427789	2019	Psychiatric	Neuroticism score	2.375e-05	312740	A	G
3284	31427789	2019	Psychiatric	Mood swings	3.049e-05	377179	A	G
3231	31427789	2019	Psychiatric	Nap during day	3.068e-05	386124	A	G
3440	31427789	2019	Metabolic	Impedance measures - Weight	3.088e-05	379840	A	G
3436	31427789	2019	Metabolic	Weight	3.195e-05	385473	A	G
4321	30643256	2019	Psychiatric	Neuroticism (univariate)	3.43949e-05	523783	A	G
4272	30846698	2019	Psychiatric	Sleep duration	3.8e-05	446118	A	G
3461	31427789	2019	Metabolic	Impedance measures - Arm fat mass (right)	4.092e-05	379725	A	G
3991	29500382	2018	Psychiatric	Mood swings (MOOD)	4.237e-05	265382	A	G
3468	31427789	2019	Metabolic	Impedance measures - Trunk fat percentage	5.676e-05	379600	A	G
3465	31427789	2019	Metabolic	Impedance measures - Arm fat mass (left)	6.72e-05	379663	A	G
3190	31427789	2019	Mortality	Number of self-reported non-cancer illnesses	7.492e-05	386581	A	G
3207	31427789	2019	Activities	Duration of moderate activity	7.85e-05	287789	A	G
4044	30124842	2018	Metabolic	Body Mass Index	8e-05	681275	A	G
3445	31427789	2019	Metabolic	Impedance measures - Body Mass Index (BMI)	0.0001021	379831	A	G
4327	30643256	2019	Psychiatric	Well-being spectrum	0.000104487	2311184	G	A
3460	31427789	2019	Metabolic	Impedance measures - Arm fat percentage (right)	0.0001062	379752	A	G
3994	29500382	2018	Psychiatric	Sensitivity / hurt feelings (HURT)	0.0001064	264144	A	G
4269	30867560	2019	Psychiatric	Neuroticism general factor	0.000108243	270059	A	G
4378	30940143	2019	Cardiovascular	High blood pressure	0.00011	458554	A	G
3464	31427789	2019	Metabolic	Impedance measures - Arm fat percentage (left)	0.0001454	379699	A	G
3435	31427789	2019	Metabolic	Body Mass Index	0.0001594	385336	A	G
4166	30108127	2018	Metabolic	Body Mass Index	0.00017	334487	A	G
4072	BioRxiv: https://doi.org/10.1101/261081	2018	Activities	First PC of the four riskly behaviours	0.0001908	315894	A	G
4322	30643256	2019	Psychiatric	Depressive symptoms (univariate)	0.000193493	1067913	A	G
3287	31427789	2019	Psychiatric	Sensitivity / hurt feelings	0.0002145	375272	A	G
4340	30531941	2018	Activities	Walking (conditioning sex and BMI)	0.00031	91105	A	G
167	25673412	2015	Metabolic	Waist circumference	0.00034	232101	A	G
168	25673412	2015	Metabolic	Waist circumference	0.00034	244441	A	G
4325	30643256	2019	Psychiatric	Neuroticism (MA GWAMA)	0.000341778	523783	A	G
3793	30804565	2019	Psychiatric	Sleep duration	0.0003561	384317	A	G
3186	31427789	2019	Metabolic	Hip circumference	0.0003884	385887	A	G
3536	31427789	2019	Environment	Mental health - Illness, injury, bereavement, stress in last 2 years: Financial difficulties	0.0004028	383913	A	G
4343	30531941	2018	Psychiatric	Sleep sedentary	0.00043	91105	G	A
3295	31427789	2019	Psychiatric	Guilty feelings	0.0004714	376361	A	G
4082	30239722	2018	Metabolic	Waist-hip ratio (adjusted for BMI, female)	0.0005016	379501	A	G
3228	31427789	2019	Psychiatric	Sleep duration	0.0005341	384225	A	G
3421	31427789	2019	Cognitive	Pairs matching test - Time to complete round	0.0005648	93074	A	G
4067	30038396	2018	Cognitive	Cognitive performance	0.000572	257828	G	A
3264	31427789	2019	Psychiatric	Average weekly beer plus cider intake	0.0005837	274556	A	G
3998	29500382	2018	Psychiatric	Tense / 'highly strung' (TENSE)	0.0005915	263635	A	G
3201	31427789	2019	Environment	Job involves heavy manual or physical work	0.0005923	220789	A	G
4339	30531941	2018	Activities	Walking	0.00061	91105	A	G
3220	31427789	2019	Activities	Time spent using computer	0.000632	300974	G	A
4002	29500382	2018	Psychiatric	Guilty feelings (GUILT)	0.0007067	265139	A	G
3338	31427789	2019	Activities	Years since last cervical smear test (female)	0.0007873	182552	A	G
3366	31427789	2019	Reproduction	Age at menopause (last menstrual period) (female)	0.0009456	119160	G	A
3466	31427789	2019	Metabolic	Impedance measures - Arm fat-free mass (left)	0.001072	379653	A	G
147	26426971	2015	Metabolic	Body Mass Index (male > 50 yrs)	0.0011	74324	A	G
3992	29500382	2018	Psychiatric	Miserableness (MIS)	0.001225	267050	A	G
620	24816252	2014	Metabolic	Xenobiotics::Drug::2-hydroxyacetaminophen sulfate*	0.001254	1688	G	A
3757	31427789	2019	Psychiatric	Mania - Ever had period extreme irritability	0.001261	122891	A	G
3428	31427789	2019	Cognitive	Fluid intelligence test - FI5 : family relationship calculation	0.001367	96979	G	A
3319	31427789	2019	Respiratory	Wheeze or whistling in the chest in last year	0.001382	379150	A	G
4078	30239722	2018	Metabolic	Waist-hip ratio (male)	0.001398	316772	A	G
4171	29970889	2018	Psychiatric	Loneliness	0.0014	445024	A	G
4273	30846698	2019	Psychiatric	Long sleep	0.0015	339926	A	G
3285	31427789	2019	Psychiatric	Miserableness	0.001587	379907	A	G
4235	31015401	2019	Environmental	Adrenergics, inhalants	0.0016	176445	A	G
655	24816252	2014	Metabolic	Amino acid::Polyamine metabolism::X-03056--N-[3-(2-Oxopyrrolidin-1-yl)propyl]acetamide	0.001612	7812	G	A
3446	31427789	2019	Metabolic	Impedance measures - Basal metabolic rate	0.001796	379821	A	G
3213	31427789	2019	Activities	Duration walking for pleasure	0.001806	275181	G	A
4080	30239722	2018	Metabolic	Waist-hip ratio (adjusted for BMI)	0.001808	694649	A	G
3467	31427789	2019	Metabolic	Impedance measures - Arm predicted mass (left)	0.001839	379638	A	G
3291	31427789	2019	Psychiatric	Tense / 'highly strung'	0.001888	374129	A	G
45	28194004	2018	Psychiatric	Self-reported tiredness	0.00196549	108976	A	G
4336	30531941	2018	Activities	Overall activity (conditioning sex and BMI)	0.0022	91105	A	G
3300	31427789	2019	Psychiatric	Frequency of tiredness / lethargy in last 2 weeks	0.002217	375053	A	G
799	24816252	2014	Metabolic	::::X-12740	0.002277	3731	G	A
4066	30038396	2018	Environment	Educational attainment	0.00228	766345	G	A
3298	31427789	2019	Psychiatric	Frequency of unenthusiasm / disinterest in last 2 weeks	0.002436	373833	A	G
4001	29500382	2018	Psychiatric	Loneliness, isolation (LONE)	0.002484	267190	A	G
3261	31427789	2019	Psychiatric	Alcohol intake frequency	0.002552	386082	A	G
3278	31427789	2019	Mortality	Father still alive	0.002651	375841	G	A
143	25673413	2015	Metabolic	Body Mass Index	0.0027	234069	A	G
146	25673413	2015	Metabolic	Body Mass Index	0.0027	236231	A	G
3307	31427789	2019	Activities	Overall health rating	0.002741	384850	G	A
124	23754948	2013	Metabolic	Body Mass Index (male)	0.0028	60036	A	G
4170	29970889	2018	Psychiatric	Loneliness (MTAG)	0.00281192	487647	A	G
209	28530673	2017	Cognitive	Intelligence	0.002865	78308	G	A
3999	29500382	2018	Psychiatric	Worry too long after embarrassment (WORR-EMB)	0.002867	261094	A	G
4068	BioRxiv: https://doi.org/10.1101/261081	2018	Activities	Automobile speeding propensity	0.00298	404291	A	G
3294	31427789	2019	Psychiatric	Loneliness, isolation	0.003052	380317	A	G
676	24816252	2014	Metabolic	::::X-08988	0.003176	7776	G	A
3791	30804565	2019	Psychiatric	Ease of getting up in the morning	0.003198	385949	G	A
4326	30643256	2019	Psychiatric	Depressive symptoms (MA GWAMA)	0.00328017	1067913	G	A
3246	31427789	2019	Nutritional	Processed meat intake	0.003353	385801	A	G
536	24816252	2014	Metabolic	Lipid::Lysolipid::1-heptadecanoylglycerophosphocholine	0.003495	7422	G	A
3351	31427789	2019	Mortality	Had other major operations	0.003733	206807	A	G
3288	31427789	2019	Psychiatric	Fed-up feelings	0.003743	378357	A	G
3292	31427789	2019	Psychiatric	Worry too long after embarrassment	0.003828	370660	A	G
3314	31427789	2019	Ear, Nose, Throat	Hearing difficulty/problems with background noise	0.003994	378722	A	G
3229	31427789	2019	Psychiatric	Getting up in morning	0.004108	385494	G	A
3559	31427789	2019	Activities	Medication for pain relief, constipation, heartburn: Paracetamol	0.004184	382089	A	G
3437	31427789	2019	Respiratory	Doctor diagnosed hayfever or allergic rhinitis	0.004264	97640	A	G
4417	30053915	2018	Immunological	Rubella seropositivity	0.00428749	1000	G	A
3432	31427789	2019	Cognitive	Symbol digit substitution test - Number of symbol digit matches attempted	0.004351	95669	G	A
3296	31427789	2019	Psychiatric	Risk taking	0.004408	372651	A	G
4114	29403010	2018	Metabolic	Chloride	0.00445	126402	A	G
1009	27989323	2017	Immunological	Stromal cell-derived factor-1 alpha (CXCL12)	0.004469	5998	A	G
4183	31217584	2019	Metabolic	Triglyceride	0.00448551	33096	A	G
3205	31427789	2019	Activities	Duration of walks	0.004722	330974	A	G
3528	31427789	2019	Nutritional	Never eat eggs, dairy, wheat, sugar: Eggs or foods containing eggs	0.004805	384986	A	G
551	24816252	2014	Metabolic	Lipid::Lysolipid::2-palmitoylglycerophosphocholine*	0.004876	7695	G	A
136	23754948	2013	Metabolic	Weight (male)	0.0052	60016	A	G
171	25673412	2015	Metabolic	Waist circumference (female)	0.0052	127998	A	G
172	25673412	2015	Metabolic	Waist circumference (female)	0.0052	134594	A	G
4285	30804560	2019	Respiratory	PEF	0.00548	321047	G	A
3459	31427789	2019	Metabolic	Impedance measures - Leg predicted mass (left)	0.005636	379761	A	G
3424	31427789	2019	Cognitive	Symbol digit substitution test - Number of symbol digit matches made correctly	0.005685	95669	G	A
3256	31427789	2019	Nutritional	Coffee intake	0.005803	358093	A	G
3995	29500382	2018	Psychiatric	Fed-up feelings (FED_UP)	0.005868	266208	A	G
3715	31427789	2019	Mortality	Diagnoses - secondary ICD10: Z92 Personal history of medical treatment	0.005945	244890	A	G
3458	31427789	2019	Metabolic	Impedance measures - Leg fat-free mass (left)	0.005984	379766	A	G
4524	31676860	2019	Neurological	Left pallidum	0.006148	19629	A	G
3331	31427789	2019	Mortality	Other serious medical condition/disability (diagnosed by doctor)	0.006369	379380	A	G
4293	30718901	2019	Psychiatric	Depression	0.006372	500199	A	G
3993	29500382	2018	Psychiatric	Irritability (IRR)	0.006509	260369	A	G
438	24816252	2014	Metabolic	Carbohydrate::Fructose, mannose, galactose, starch, and sucrose metabolism::mannose	0.006578	7793	G	A
3462	31427789	2019	Metabolic	Impedance measures - Arm fat-free mass (right)	0.006742	379723	A	G
3463	31427789	2019	Metabolic	Impedance measures - Arm predicted mass (right)	0.007056	379716	A	G
3790	30804565	2019	Psychiatric	Daytime sleepiness / dozing	0.007177	385333	A	G
120	23563607	2013	Metabolic	Obesity class 1	0.0072	98697	A	G
3798	29942085	2018	Psychiatric	Worry subcluster	0.007259	348219	A	G
3302	31427789	2019	Psychiatric	Seen a psychiatrist for nerves, anxiety, tension or depression	0.007333	384700	A	G
3425	31427789	2019	Psychiatric	Ever smoked	0.007476	385013	G	A
3191	31427789	2019	Activities	Number of treatments/medications taken	0.007559	386581	A	G
4468	31676860	2019	Neurological	Left rostral anterior cingulate	0.00758	19629	A	G
4281	30804560	2019	Respiratory	PEF	0.00858	345265	G	A
3382	31427789	2019	Cognitive	Prospective memory test - Duration screen displayed	0.008633	128912	A	G
144	25673413	2015	Metabolic	Body Mass Index (male)	0.008665	104666	A	G
983	27989323	2017	Immunological	Interleukin-13	0.008706	3557	G	A
3444	31427789	2019	Metabolic	Impedance measures - Whole body water mass	0.008839	379835	A	G
3939	28892062	2017	Metabolic	Body Mass Index	0.009248	158284	G	A
121	23563607	2013	Metabolic	Obesity class 2	0.0093	72546	A	G
3940	28892062	2017	Metabolic	Body Mass Index (male)	0.009325	85894	G	A
3713	31427789	2019	Mortality	Diagnoses - secondary ICD10: Z88 Allergy status to drug/meds/biol subst	0.009528	244890	A	G
3257	31427789	2019	Nutritional	Hot drink temperature	0.009602	382329	A	G
4011	29662059	2018	Psychiatric	Broad depression	0.0103944	322580	A	G
3286	31427789	2019	Psychiatric	Irritability	0.01041	369232	A	G
3443	31427789	2019	Metabolic	Impedance measures - Whole body fat-free mass	0.0107	379804	A	G
53	27225129	2016	Environment	Educational attainment	0.01087	328917	G	A
142	25282103	2014	Skeletal	Height	0.011	253288	A	G
3299	31427789	2019	Psychiatric	Frequency of tenseness / restlessness in last 2 weeks	0.01145	371869	A	G
3946	28898252	2017	Metabolic	HbA1c	0.0117	7564	A	G
4569	31676860	2019	Neurological	Left rostral anterior cingulate	0.0117	21821	A	G
4076	30239722	2018	Metabolic	Body Mass Index (female)	0.01175	434794	A	G
122	23563607	2013	Metabolic	Obesity class 3	0.012	50364	A	G
155	25673412	2015	Metabolic	Hip circumference	0.012	213038	A	G
156	25673412	2015	Metabolic	Hip circumference	0.012	227429	A	G
177	25673412	2015	Metabolic	Waist circumference (female, adjusted for BMI)	0.012	127470	A	G
178	25673412	2015	Metabolic	Waist circumference (female, adjusted for BMI)	0.012	134039	A	G
198	26631737	2016	Metabolic	Urinary albumin-to-creatinine ratio (diabetes positive)	0.012	5825	G	A
801	24816252	2014	Metabolic	::::X-12771	0.01201	4734	G	A
279	25772697	2015	Immunological	CD8:%39+	0.0121039	669	G	A
179	25673412	2015	Metabolic	Waist-hip ratio	0.013	212248	A	G
180	25673412	2015	Metabolic	Waist-hip ratio	0.013	226643	A	G
3675	31427789	2019	Gastrointestinal	Diagnoses - main ICD10: K80 Cholelithiasis	0.01305	300791	A	G
540	24816252	2014	Metabolic	Lipid::Lysolipid::1-oleoylglycerophosphocholine	0.01314	7812	G	A
787	24816252	2014	Metabolic	::::X-12644	0.0132	7795	G	A
4313	30643251	2019	Psychiatric	Age of initiation of regular smoking	0.0132	632802	G	A
3454	31427789	2019	Metabolic	Impedance measures - Leg fat-free mass (right)	0.01338	379793	A	G
1155	24699409	2014	Metabolic	Insulin sensitivity index	0.013637	4769	G	A
4625	31676860	2019	Neurological	Left pallidum	0.01364	21821	A	G
4733	BioRxiv: https://doi.org/10.1101/288641	2019	Neurological	Sagittal stratum mode of anisotropy	0.01374	17706	G	A
1139	26961502	2016	Metabolic	Body Mass Index (Dominance deviation model)	0.014	119688	A	G
4274	30846698	2019	Psychiatric	Short sleep	0.014	411934	G	A
3748	31427789	2019	Psychiatric	Traumatic events - Felt loved as child	0.01402	126348	G	A
3271	31427789	2019	Skeletal	Comparative height size at age 10	0.01404	380167	A	G
4358	30177863	2018	Gastrointestinal	Diverticular disease	0.014397	409728	A	G
324	25772697	2015	Immunological	CD8mem:%"TFH" (1)	0.0144726	669	G	A
3796	29942085	2018	Psychiatric	Depressive symptoms	0.01454	381455	NA	NA
539	24816252	2014	Metabolic	Lipid::Lysolipid::1-myristoylglycerophosphocholine	0.01475	7812	G	A
4637	31676860	2019	Neurological	Right putamen	0.0148	21821	A	G
4626	31676860	2019	Neurological	Left hippocampus	0.01487	21821	A	G
2045	27064256	2016	Ophthalmological	Primary angle closure glaucoma	0.01502	26454	G	A
312	25772697	2015	Immunological	CD4nv:%Th1	0.0151312	669	G	A
3785	29942086	2018	Cognitive	Intelligence	0.01536	269867	G	A
4731	BioRxiv: https://doi.org/10.1101/288639	2019	Neurological	Superior fronto-occipital fasciculus mode of anisotropy	0.01544	17706	G	A
3755	31427789	2019	Psychiatric	Mental distress - Ever sought or received professional help for mental distress	0.01564	126402	A	G
3212	31427789	2019	Activities	Frequency of walking for pleasure in last 4 weeks	0.01598	275324	A	G
4232	31015401	2019	Environmental	Anilides	0.016	179810	A	G
4537	31676860	2019	Neurological	Right pallidum	0.01605	19629	A	G
244	25772697	2015	Immunological	CD32 on mDC	0.0161198	669	G	A
4184	31217584	2019	Metabolic	Total cholesterol	0.0164367	33185	A	G
3764	31427789	2019	Psychiatric	Depression - Recent poor appetite or overeting	0.01664	126639	A	G
3204	31427789	2019	Activities	Number of days/week walked 10+ minutes	0.01681	379927	A	G
3600	31427789	2019	Gastrointestinal	Non-cancer illness code, self-reported: gastro-oesophageal reflux (gord) / gastric reflux	0.01698	289307	A	G
132	23754948	2013	Metabolic	Waist circumference (male)	0.017	36231	A	G
169	25673412	2015	Metabolic	Waist circumference (male)	0.017	104406	A	G
170	25673412	2015	Metabolic	Waist circumference (male)	0.017	110004	A	G
1122	27918534	2017	Metabolic	Pericardial adipose tissue volume (adjusted for height and weight, female)	0.017	6362	NA	NA
4365	29899525	2018	Activities	Moderate to vigorous physical activity levels	0.017	377234	A	G
3906	28073927	2017	Ophthalmological	Intraocular pressure	0.01707	29578	A	G
885	27005778	2016	Metabolic	Isoleucine	0.017229	24776	G	A
4638	31676860	2019	Neurological	Right pallidum	0.01727	21821	A	G
46	28196072	2017	Dermatological	Baldness	0.0173992	52874	A	G
3905	28073927	2017	Ophthalmological	Intraocular pressure	0.0175	37930	A	G
975	27989323	2017	Immunological	Eotaxin (CCL11)	0.01761	8153	A	G
3455	31427789	2019	Metabolic	Impedance measures - Leg predicted mass (right)	0.01763	379793	A	G
3254	31427789	2019	Nutritional	Salt added to food	0.01766	386322	A	G
970	27005778	2016	Metabolic	Concentration of chylomicrons and extremely large VLDL particles	0.017743	18960	G	A
3224	31427789	2019	Activities	Weekly usage of mobile phone in last 3 months	0.01781	322862	A	G
4536	31676860	2019	Neurological	Right putamen	0.01785	19629	A	G
47	27798627	2016	Reproduction	Age at first birth	0.01831	251151	NA	NA
3380	31427789	2019	Cardiovascular	Systolic Blood Pressure (automated reading)	0.01875	361402	A	G
3438	31427789	2019	Respiratory	Doctor diagnosed asthma	0.0192	97640	A	G
243	25772697	2015	Immunological	CXCR3 on CD4n	0.0192718	669	G	A
3595	31427789	2019	Activities	Mineral and other dietary supplements: Zinc	0.01929	385261	A	G
3383	31427789	2019	Cognitive	Prospective memory test - Number of attempts	0.01948	128912	A	G
335	25772697	2015	Immunological	NKeff:%314-158a+	0.0196491	669	G	A
3343	31427789	2019	Reproduction	Age at first live birth (female)	0.01975	141051	G	A
4279	30804560	2019	Respiratory	FVC	0.0201	400102	G	A
3263	31427789	2019	Psychiatric	Average weekly champagne plus white wine intake	0.02082	273869	A	G
117	23563607	2013	Metabolic	Extreme Body Mass Index	0.021	16068	A	G
4085	30297969	2018	Endocrine	Type 2 Diabetes	0.021	898130	A	G
4335	30531941	2018	Activities	Overall activity	0.021	91105	A	G
4362	29899525	2018	Activities	Acceleration average	0.021	91084	A	G
68	26192919	2015	Gastrointestinal	Crohn's Disease	0.0216	20883	G	A
3222	31427789	2019	Activities	Drive faster than motorway speed limit	0.02161	349848	A	G
3301	31427789	2019	Psychiatric	Seen doctor (GP) for nerves, anxiety, tension or depression	0.02185	383771	A	G
173	25673412	2015	Metabolic	Waist circumference (adjusted for BMI)	0.022	231355	A	G
174	25673412	2015	Metabolic	Waist circumference (adjusted for BMI)	0.022	245749	A	G
325	25772697	2015	Immunological	CD8mem:%"TFH" (2)	0.0226513	669	G	A
4105	29403010	2018	Metabolic	Albumin	0.02315	102223	A	G
55	27089181	2016	Psychiatric	Neuroticism	0.02333	170911	A	G
3471	31427789	2019	Metabolic	Impedance measures - Trunk predicted mass	0.02352	379469	A	G
3614	31427789	2019	Activities	Treatment/medication code: ventolin 100micrograms inhaler	0.02372	280443	A	G
3431	31427789	2019	Cognitive	Fluid intelligence test - Fluid intelligence score	0.02378	99739	G	A
3422	31427789	2019	Cognitive	Trail making test - Duration to complete numeric path (trail #1)	0.0239	84261	A	G
3423	31427789	2019	Cognitive	Trail making test - Duration to complete alphanumeric path (trail #2)	0.02447	84259	A	G
3643	31427789	2019	Environment	Illnesses of mother: Chronic bronchitis/emphysema	0.02466	367939	A	G
4115	29403010	2018	Metabolic	Calcium	0.02481	71701	G	A
4600	31676860	2019	Neurological	Right rostral anterior cingulate	0.02543	21821	A	G
3308	31427789	2019	Mortality	Long-standing illness, disability or infirmity	0.02597	377498	A	G
123	23563607	2013	Metabolic	Overweight	0.026	158855	A	G
183	25673412	2015	Metabolic	Waist-hip ratio (female)	0.026	118004	A	G
184	25673412	2015	Metabolic	Waist-hip ratio (female)	0.026	124591	A	G
4084	28566273	2017	Endocrine	Type 2 Diabetes (adjusted for BMI)	0.026	159208	A	G
4294	30696823	2019	Psychiatric	Chronotype	0.026	449732	A	G
3572	31427789	2019	Neurological	Pain type(s) experienced in last month: Back pain	0.02603	385698	A	G
546	24816252	2014	Metabolic	Lipid::Lysolipid::1-stearoylglycerophosphocholine	0.02622	7817	G	A
709	24816252	2014	Metabolic	::::X-11469	0.02667	7779	G	A
4523	31676860	2019	Neurological	Left putamen	0.02694	19629	A	G
1119	27918534	2017	Metabolic	Pericardial adipose tissue volume (female)	0.027	6362	NA	NA
3719	31427789	2019	Psychiatric	Ever had known person concerned about, or recommended reduction of alcohol consumption	0.0273	126613	A	G
3470	31427789	2019	Metabolic	Impedance measures - Trunk fat-free mass	0.02733	379507	A	G
4071	BioRxiv: https://doi.org/10.1101/261081	2018	Reproduction	Number of sexual partners	0.02738	370711	A	G
304	25772697	2015	Immunological	CD4mem:%Th1* (5)	0.0275538	669	G	A
446	24816252	2014	Metabolic	Carbohydrate::Nucleotide sugars, pentose metabolism::threitol	0.02806	7381	G	A
1156	22581228	2012	Metabolic	Fasting glucose main effect	0.02814	58074	A	G
550	24816252	2014	Metabolic	Lipid::Lysolipid::2-oleoylglycerophosphocholine*	0.02819	7524	G	A
322	25772697	2015	Immunological	CD8mem:%"Th1"	0.0287363	669	G	A
3694	31427789	2019	Cardiovascular	Diagnoses - secondary ICD10: I48 Atrial fibrillation and flutter	0.02878	244890	A	G
4525	31676860	2019	Neurological	Left hippocampus	0.02879	19629	A	G
3631	31427789	2019	Environment	Illnesses of father: Bowel cancer	0.02886	355137	A	G
3771	31427789	2019	Psychiatric	Depression - Recent changes in speed/amount of moving or speaking	0.02928	126599	A	G
3273	31427789	2019	Dermatological	Skin colour	0.02974	381433	G	A
4266	30929738	2019	Respiratory	Asthma (child-onset)	0.03006	314633	A	G
3777	31427789	2019	Psychiatric	Traumatic events - Diagnosed with life-threatening illness	0.03031	126333	A	G
302	25772697	2015	Immunological	CD4mem:R6+	0.0304431	669	G	A
3586	31427789	2019	Activities	Types of physical activity in last 4 weeks: Other exercises (eg: swimming, cycling, keep fit, bowling)	0.0308	384450	G	A
571	24816252	2014	Metabolic	Lipid::Sterol, Steroid::7-alpha-hydroxy-3-oxo-4-cholestenoate (7-Hoca)	0.03102	7784	G	A
3721	31427789	2019	Psychiatric	Frequency of memory loss due to drinking alcohol in last year	0.03121	69228	A	G
24	27663945	2016	Psychiatric	Attention deficit hyperactivity disorder	0.03178	17666	NA	NA
3958	28979981	2017	Psychiatric	Antisocial behavior (male)	0.0321	8535	NA	NA
128	23754948	2013	Metabolic	Hip circumference (male)	0.033	34942	A	G
3341	31427789	2019	Reproduction	Number of live births (female)	0.03305	208434	A	G
380	24816252	2014	Metabolic	Amino acid::Glycine, serine and threonine metabolism::glycine	0.03315	7802	G	A
4305	30664634	2019	Metabolic	Trunk-trunk fat ratio (male)	0.03338	167431	G	A
4434	30053915	2018	Cell	Measles IgG levels	0.033762	885	A	G
3274	31427789	2019	Dermatological	Ease of skin tanning	0.03401	378364	G	A
788	24816252	2014	Metabolic	::::X-12645	0.03419	5254	G	A
672	24816252	2014	Metabolic	::::X-06351	0.03508	4791	G	A
537	24816252	2014	Metabolic	Lipid::Lysolipid::1-linoleoylglycerophosphocholine	0.03514	7795	G	A
4198	31217584	2019	Metabolic	Waist-hip ratio (male)	0.0353286	24838	A	G
3664	31427789	2019	Mortality	External causes: Y83 Surgical operation and other surgical procedures as the cause of abnormal reaction of the patient, or later complication, without mention of misadventure at the time of the procedure	0.03549	50583	A	G
3736	31427789	2019	Psychiatric	Depression - Impact of normal roles during worst period of depression	0.03552	71674	A	G
3218	31427789	2019	Activities	Time spent outdoors in winter	0.03562	304316	A	G
303	25772697	2015	Immunological	CD4mem:%Th1* (4)	0.0361402	669	G	A
3359	31427789	2019	Cardiovascular	Age high blood pressure diagnosed	0.03634	92583	G	A
549	24816252	2014	Metabolic	Lipid::Lysolipid::2-linoleoylglycerophosphocholine*	0.0364	6894	G	A
4538	31676860	2019	Neurological	Right hippocampus	0.03668	19629	A	G
4495	31676860	2019	Neurological	Right postcentral	0.03672	19629	A	G
4499	31676860	2019	Neurological	Right rostral anterior cingulate	0.03686	19629	A	G
3749	31427789	2019	Psychiatric	Traumatic events - Someone to take to doctor when needed as a child	0.03693	125985	G	A
3647	31427789	2019	Environment	Illnesses of mother: Severe depression	0.03743	367939	A	G
875	27005778	2016	Metabolic	Glycoprotein acetyls, mainly a1Lacid glycoprotein	0.037912	19270	G	A
4539	31676860	2019	Neurological	Right amygdala	0.03799	19629	G	A
4172	29970889	2018	Social Interactions	Social support - Leisure/social activities: Pub or social club	0.038	452302	A	G
458	24816252	2014	Metabolic	Energy::Krebs cycle::alpha-ketoglutarate	0.0383	6130	G	A
4104	29403010	2018	Metabolic	Total protein	0.03845	113509	A	G
543	24816252	2014	Metabolic	Lipid::Lysolipid::1-palmitoylglycerophosphocholine	0.03925	7803	G	A
4624	31676860	2019	Neurological	Left putamen	0.03949	21821	A	G
4433	30053915	2018	Cell	Mumps IgG levels	0.0395175	921	A	G
3772	31427789	2019	Psychiatric	Depression - Recent feelings of tiredness or low enery	0.03986	126540	A	G
145	25673413	2015	Metabolic	Body Mass Index (female)	0.04036	132115	A	G
579	24816252	2014	Metabolic	Lipid::Sterol, Steroid::lathosterol	0.04175	5457	G	A
4283	30804560	2019	Respiratory	FVC	0.0418	321047	G	A
3544	31427789	2019	Body Structures	Mouth/teeth dental problems: Mouth ulcers	0.04258	385026	G	A
3726	31427789	2019	Psychiatric	Frequency of consuming six or more units of alcohol	0.04265	116394	A	G
3684	31427789	2019	Infection	Diagnoses - main ICD10: R31 Hematuria	0.04295	300791	G	A
3865	27863252	2016	Immunological	Red cell distribution width (two-way meta)	0.0429606	131520	G	A
4640	31676860	2019	Neurological	Right amygdala	0.0434	21821	G	A
1157	22581228	2012	Metabolic	Fasting glucose main effect (adjusted for BMI)	0.04346	58074	A	G
441	24816252	2014	Metabolic	Carbohydrate::Glycolysis, gluconeogenesis, pyruvate metabolism::glucose	0.04356	7773	G	A
344	25772697	2015	Immunological	NKearly:%335+314-	0.0436257	669	G	A
4258	30946739	2019	Activities	Facial attractiveness (male-coder, male samples)	0.0437	1792	A	G
2034	27992413	2017	Gastrointestinal	Primary sclerosing cholangitis	0.0439294	14890	A	G
4315	30643251	2019	Psychiatric	Cigarettes per day	0.0442	263954	A	G
367	24816252	2014	Metabolic	Amino acid::Alanine and aspartate metabolism::N-acetylalanine	0.0446	7720	G	A
4298	30677029	2019	Metabolic	Thin vs extreme obese	0.04507	2927	A	G
3627	31427789	2019	Activities	Treatment/medication code: paracetamol	0.04514	280443	A	G
3911	28073927	2017	Ophthalmological	Cup area	0.04514	29817	A	G
10	23974872	2013	Psychiatric	Schizophrenia	0.04536	32143	A	G
3492	31427789	2019	Nutritional	Coffee type: Decaffeinated coffee (any type)	0.04587	303811	G	A
1181	27992416	2017	Psychiatric	Sleep duration	0.045958	111975	A	G
1132	27918534	2017	Metabolic	Ratio of visceral-tosubcutaneous adipose tissue volume (adjusted for BMI)	0.046	18191	NA	NA
996	27989323	2017	Immunological	Interleukin-9	0.04601	3634	G	A
3206	31427789	2019	Activities	Number of days/week of moderate physical activity 10+ minutes	0.04631	367908	A	G
3349	31427789	2019	Reproduction	Ever used hormone-replacement therapy (HRT) (female)	0.04642	208012	A	G
4435	30053915	2018	Cell	Influenza A IgG levels	0.0466492	777	A	G
3332	31427789	2019	Activities	Taking other prescription medications	0.04681	385236	A	G
318	25772697	2015	Immunological	CD8mem:%"Th22"	0.0468953	669	G	A
157	25673412	2015	Metabolic	Hip circumference (male)	0.047	94790	A	G
158	25673412	2015	Metabolic	Hip circumference (male)	0.047	100384	A	G
3397	31427789	2019	Respiratory	Shortness of breath walking on level ground	0.04719	126962	A	G
3239	31427789	2019	Psychiatric	Exposure to tobacco smoke outside home	0.04731	327794	A	G
3253	31427789	2019	Nutritional	Cereal intake	0.04766	368775	G	A
3277	31427789	2019	Environment	Maternal smoking around birth	0.04879	331862	A	G
3235	31427789	2019	Psychiatric	Current tobacco smoking	0.04894	386150	A	G
3200	31427789	2019	Environment	Job involves mainly walking or standing	0.04919	220728	A	G
780	24816252	2014	Metabolic	::::X-12456	0.04921	4774	G	A
563	24816252	2014	Metabolic	Lipid::Monoacylglycerol::1-oleoylglycerol (1-monoolein)	0.04948	5717	G	A
3484	31427789	2019	Nutritional	Spread type: Butter/spreadable butter	0.04982	344582	A	G
3268	31427789	2019	Psychiatric	Alcohol intake versus 10 years previously	0.04989	357907	A	G

### Sheet: rs2236861
atlas ID	PMID	Year	Domain	Trait	P-value	N	EA	NEA
2	30478444	2019	Psychiatric	Attention deficit hyperactivity disorder	0.007011	53293	A	G
3	30478444	2019	Psychiatric	Attention deficit hyperactivity disorder	0.02517	55374	A	G
11	25056061	2014	Psychiatric	Schizophrenia	0.00824	82315	A	G
13	24280982	2014	Psychiatric	Schizophrenia vs Bipolar disorder	0.00824	16381	A	G
44	27818178	2016	Environment	Household income	0.0473244	112151	G	A
47	27798627	2016	Reproduction	Age at first birth	0.01127	251151	NA	NA
49	27798627	2016	Reproduction	Age at first birth (male)	0.003809	48408	NA	NA
50	27798627	2016	Reproduction	Number of children ever born	0.02479	343072	NA	NA
51	27798627	2016	Reproduction	Number of children ever born (female)	0.0168	225230	NA	NA
53	27225129	2016	Environment	Educational attainment	0.0004114	328917	G	A
57	23722424	2013	Environment	Educational attainment	0.03675	101069	G	A
60	25201988	2014	Environment	Educational attainment	0.02177	106736	G	A
71	24097068	2013	Metabolic	High-density lipoprotein cholesterol	0.009704	188577	G	A
75	23455636	2013	Ophthalmological	Geographic atrophy	0.037976	48550	NA	NA
118	23563607	2013	Skeletal	Extreme Height	0.011	16196	G	A
121	23563607	2013	Metabolic	Obesity class 2	0.01	72546	A	G
153	26426971	2015	Metabolic	Waist-hip ratio (female > 50 yrs, adjusted for BMI)	0.023	88625	A	G
173	25673412	2015	Metabolic	Waist circumference (adjusted for BMI)	0.038	231355	A	G
174	25673412	2015	Metabolic	Waist circumference (adjusted for BMI)	0.038	245749	A	G
179	25673412	2015	Metabolic	Waist-hip ratio	0.029	212248	A	G
180	25673412	2015	Metabolic	Waist-hip ratio	0.029	226643	A	G
183	25673412	2015	Metabolic	Waist-hip ratio (female)	0.026	118004	A	G
184	25673412	2015	Metabolic	Waist-hip ratio (female)	0.026	124591	A	G
207	23263486	2013	Skeletal	Gout	0.00836578	69374	A	G
217	25772697	2015	Immunological	NKT:%4+R5-	0.0111546	669	A	G
237	25772697	2015	Immunological	CD32 on pDC	0.046127	669	A	G
395	24816252	2014	Metabolic	Amino acid::Phenylalanine & tyrosine metabolism::p-cresol sulfate	0.04339	7758	G	A
436	24816252	2014	Metabolic	Carbohydrate::Fructose, mannose, galactose, starch, and sucrose metabolism::fructose	0.04198	7781	G	A
464	24816252	2014	Metabolic	Lipid::Bile acid metabolism::cholate	0.01673	5929	G	A
465	24816252	2014	Metabolic	Lipid::Bile acid metabolism::deoxycholate	0.03803	5194	G	A
596	24816252	2014	Metabolic	Peptide::Dipeptide::pro-hydroxy-pro	0.007925	7787	G	A
629	24816252	2014	Metabolic	Xenobiotics::Drug::salicyluric glucuronide*	0.03495	832	G	A
631	24816252	2014	Metabolic	Xenobiotics::Food component, Plant::homostachydrine*	0.0329	3003	A	G
656	24816252	2014	Metabolic	::::X-03088	0.003414	7474	A	G
678	24816252	2014	Metabolic	::::X-09108	0.03808	6910	G	A
714	24816252	2014	Metabolic	::::X-11491	0.03425	6584	G	A
726	24816252	2014	Metabolic	Amino acid::Cysteine, methionine, SAM, taurine metabolism::X-11786--methylcysteine	0.0253	2811	A	G
728	24816252	2014	Metabolic	::::X-11792	0.04082	2442	A	G
734	24816252	2014	Metabolic	::::X-11820	0.01547	7710	G	A
742	24816252	2014	Metabolic	::::X-11859	0.01426	2721	G	A
760	24816252	2014	Metabolic	::::X-12189	0.001101	481	G	A
768	24816252	2014	Metabolic	Peptide::Dipeptide::X-12244--N-acetylcarnosine	0.03568	6608	A	G
802	24816252	2014	Metabolic	::::X-12776	0.04511	7764	G	A
871	27005778	2016	Metabolic	Glucose	0.033576	24679	A	G
878	27005778	2016	Metabolic	Histidine	0.046965	19244	A	G
909	27005778	2016	Metabolic	Leucine	0.010483	24728	A	G
952	27005778	2016	Metabolic	Valine	0.025605	24900	A	G
979	27989323	2017	Immunological	Hepatocyte growth factor	0.03116	8292	G	A
1058	18057069	2007	Neurological	Amyotrophic lateral sclerosis	0.01975	432	A	G
1066	19010793	2009	Neurological	Multiple Sclerosis	0.0039	1861	A	G
1075	20018961	2009	Infection	Leprosy	0.006704	1220	G	A
1078	19880490	2010	Immunological	Serum Iron concentration	0.0226	1919	A	G
1087	20385819	2010	Ophthalmological	Age-related Macular Degeneration	0.002301	3307	A	G
1094	21909115	2011	Cardiovascular	Systolic Blood Pressure	0.0411449	69395	A	G
1097	21909110	2011	Cardiovascular	Mean Arterial Pressure	0.0306825	69395	A	G
1102	19060910	2009	Metabolic	High-density lipoprotein - Birth cohorts	0.01418	4763	NA	NA
1119	27918534	2017	Metabolic	Pericardial adipose tissue volume (female)	0.018	6362	NA	NA
1126	27918534	2017	Metabolic	Visceral adipose tissue sttenutation	0.0074	18332	NA	NA
1128	27918534	2017	Metabolic	Visceral adipose tissue sttenutation (female)	0.012	9594	NA	NA
1204	24390342	2014	Connective Tissue	Rheumatoid Arthritis	0.03	103638	A	G
2022	23583980	2013	Respiratory	Fibrotic idiopathic interstitial pneumonias	0.0149509	6299	NA	NA
2038	27656889	2016	Cognitive	Attention function - Alerting - Child	0.04375	1655	G	A
2051	26962152	2016	Gastrointestinal	Periodontal complex trait 5	0.0480749	975	G	A
3185	31427789	2019	Metabolic	Waist circumference	0.004614	385932	A	G
3187	31427789	2019	Skeletal	Standing height	0.03117	385748	G	A
3188	31427789	2019	Cardiovascular	Pulse rate (automated reading)	0.001141	361411	A	G
3195	31427789	2019	Environment	Average total household income before tax	0.009857	332594	G	A
3203	31427789	2019	Environment	Age completed full time education	0.00104	253580	G	A
3210	31427789	2019	Activities	Usual walking pace	0.03237	384081	G	A
3213	31427789	2019	Activities	Duration walking for pleasure	0.0357	275181	G	A
3216	31427789	2019	Social Interactions	Frequency of friend/family visits	0.008201	383941	A	G
3217	31427789	2019	Activities	Time spend outdoors in summer	0.01456	350364	A	G
3222	31427789	2019	Activities	Drive faster than motorway speed limit	0.02907	349848	G	A
3228	31427789	2019	Psychiatric	Sleep duration	0.03613	384225	A	G
3241	31427789	2019	Nutritional	Salad / raw vegetable intake	0.02426	363780	G	A
3243	31427789	2019	Nutritional	Dried fruit intake	0.006572	351952	G	A
3244	31427789	2019	Nutritional	Oily fish intake	0.03037	384554	G	A
3246	31427789	2019	Nutritional	Processed meat intake	0.04055	385801	A	G
3248	31427789	2019	Nutritional	Beef intake	0.04757	385050	A	G
3249	31427789	2019	Nutritional	Lamb/mutton intake	0.02301	384188	A	G
3251	31427789	2019	Nutritional	Cheese intake	0.04373	377082	G	A
3253	31427789	2019	Nutritional	Cereal intake	0.03106	368775	G	A
3270	31427789	2019	Metabolic	Comparative body size at age 10	0.02598	379749	G	A
3271	31427789	2019	Skeletal	Comparative height size at age 10	0.002191	380167	G	A
3280	31427789	2019	Mortality	Mother still alive	0.02724	379747	A	G
3283	31427789	2019	Social Interactions	Number of full sisters	0.007805	380122	A	G
3295	31427789	2019	Psychiatric	Guilty feelings	0.02407	376361	G	A
3303	31427789	2019	Psychiatric	Able to confide	0.01412	374820	A	G
3307	31427789	2019	Activities	Overall health rating	0.01806	384850	G	A
3319	31427789	2019	Respiratory	Wheeze or whistling in the chest in last year	0.02152	379150	A	G
3342	31427789	2019	Metabolic	Birth weight of first child (female)	0.03258	165872	A	G
3343	31427789	2019	Reproduction	Age at first live birth (female)	0.005016	141051	G	A
3348	31427789	2019	Reproduction	Age when last used oral contraceptive pill (female)	0.04759	149933	A	G
3350	31427789	2019	Environment	Bilateral oophorectomy (both ovaries removed) (female)	0.03497	205791	A	G
3353	31427789	2019	Psychiatric	Number of cigarettes previously smoked daily	0.001892	90143	A	G
3382	31427789	2019	Cognitive	Prospective memory test - Duration screen displayed	0.03846	128912	A	G
3387	31427789	2019	Activities	Health satisfaction	0.006776	128745	G	A
3390	31427789	2019	Activities	Financial situation satisfaction	0.0431	128506	G	A
3410	31427789	2019	Mortality	Interpolated Year when non-cancer illness first diagnosed	0.008132	277734	A	G
3411	31427789	2019	Mortality	Interpolated Age of participant when non-cancer illness first diagnosed	0.008867	277734	A	G
3417	31427789	2019	Psychiatric	Neuroticism score	0.0211	312740	G	A
3435	31427789	2019	Metabolic	Body Mass Index	0.007255	385336	A	G
3441	31427789	2019	Metabolic	Impedance measures - Body fat percentage	0.008754	379615	A	G
3442	31427789	2019	Metabolic	Impedance measures - Whole body fat mass	0.00738	379203	A	G
3445	31427789	2019	Metabolic	Impedance measures - Body Mass Index (BMI)	0.00607	379831	A	G
3452	31427789	2019	Metabolic	Impedance measures - Leg fat percentage (right)	0.005057	379806	A	G
3453	31427789	2019	Metabolic	Impedance measures - Leg fat mass (right)	0.007508	379802	A	G
3456	31427789	2019	Metabolic	Impedance measures - Leg fat percentage (left)	0.0009531	379786	A	G
3457	31427789	2019	Metabolic	Impedance measures - Leg fat mass (left)	0.003026	379783	A	G
3460	31427789	2019	Metabolic	Impedance measures - Arm fat percentage (right)	0.006777	379752	A	G
3461	31427789	2019	Metabolic	Impedance measures - Arm fat mass (right)	0.006966	379725	A	G
3464	31427789	2019	Metabolic	Impedance measures - Arm fat percentage (left)	0.01103	379699	A	G
3465	31427789	2019	Metabolic	Impedance measures - Arm fat mass (left)	0.009606	379663	A	G
3468	31427789	2019	Metabolic	Impedance measures - Trunk fat percentage	0.03991	379600	A	G
3469	31427789	2019	Metabolic	Impedance measures - Trunk fat mass	0.02501	379578	A	G
3476	31427789	2019	Activities	Own or rent accommodation lived in: Own outright (by you or someone in your household)	0.01964	383032	G	A
3485	31427789	2019	Nutritional	Bread type: White	0.02602	372617	A	G
3487	31427789	2019	Nutritional	Bread type: Wholemeal or wholegrain	0.02303	372617	G	A
3504	31427789	2019	Nutritional	Non-butter spread type details: Flora Pro-Active or Benecol	0.02184	201144	G	A
3521	31427789	2019	Environment	Current employment status: Looking after home and/or family	0.04966	385138	A	G
3541	31427789	2019	Activities	Reason for glasses/contact lenses: For just reading/near work as you are getting older (called 'presbyopia')	0.03177	78647	G	A
3556	31427789	2019	Activities	Medication for cholesterol, blood pressure, diabetes, or take exogenous hormones: Hormone replacement therapy	0.01224	207533	A	G
3559	31427789	2019	Activities	Medication for pain relief, constipation, heartburn: Paracetamol	0.02498	382089	A	G
3560	31427789	2019	Activities	Medication for pain relief, constipation, heartburn: Omeprazole (e.g. Zanprol)	0.002467	382089	A	G
3566	31427789	2019	Activities	Vitamin and mineral supplements: Multivitamins +/- minerals	0.04493	384452	G	A
3574	31427789	2019	Neurological	Pain type(s) experienced in last month: Hip pain	0.006064	385698	A	G
3584	31427789	2019	Activities	Types of transport used (excluding work): Cycle	0.0005308	384551	G	A
3585	31427789	2019	Activities	Types of physical activity in last 4 weeks: Walking for pleasure (not as a means of transport)	0.006094	384450	G	A
3586	31427789	2019	Activities	Types of physical activity in last 4 weeks: Other exercises (eg: swimming, cycling, keep fit, bowling)	0.0002529	384450	G	A
3601	31427789	2019	Endocrine	Non-cancer illness code, self-reported: diabetes	0.03471	289307	A	G
3602	31427789	2019	Endocrine	Non-cancer illness code, self-reported: hypothyroidism/myxoedema	0.04229	289307	G	A
3606	31427789	2019	Dermatological	Non-cancer illness code, self-reported: eczema/dermatitis	0.03044	289307	G	A
3616	31427789	2019	Activities	Treatment/medication code: omeprazole	0.01828	280443	A	G
3617	31427789	2019	Activities	Treatment/medication code: atenolol	0.03197	280443	G	A
3625	31427789	2019	Activities	Treatment/medication code: levothyroxine sodium	0.03876	280443	G	A
3627	31427789	2019	Activities	Treatment/medication code: paracetamol	0.02077	280443	A	G
3640	31427789	2019	Environment	Illnesses of mother: Lung cancer	0.000206	367939	A	G
3650	31427789	2019	Environment	Illnesses of siblings: Breast cancer	0.04397	309116	A	G
3660	31427789	2019	Neoplasms	Cancer register - Histology of cancer tumour: Basal cell carcinoma, NOS	0.03856	60692	A	G
3671	31427789	2019	Gastrointestinal	Diagnoses - main ICD10: K40 Inguinal hernia	0.01458	300791	A	G
3672	31427789	2019	Gastrointestinal	Diagnoses - main ICD10: K52 Other and unsp noninfective gastroenteritis and colitis	0.03998	300791	G	A
3675	31427789	2019	Gastrointestinal	Diagnoses - main ICD10: K80 Cholelithiasis	0.01124	300791	A	G
3706	31427789	2019	Mortality	Diagnoses - secondary ICD10: Z53 Persons encntr hlth serv for spec proc & trtmt, not crd out	0.002948	244890	A	G
3711	31427789	2019	Mortality	Diagnoses - secondary ICD10: Z86 Personal history of certain other diseases	0.004958	244890	A	G
3723	31427789	2019	Psychiatric	Frequency of needing morning drink of alcohol after heavy drinking session in last year	0.04674	69300	G	A
3762	31427789	2019	Psychiatric	Anxiety - Recent inability to stop or control worying	0.03945	126300	G	A
3782	31427789	2019	Psychiatric	Depression - Sleeping too much	0.02485	48926	A	G
3793	30804565	2019	Psychiatric	Sleep duration	0.04267	384317	A	G
3795	29942085	2018	Psychiatric	Neuroticism	0.006204	390278	NA	NA
3821	20190752	2010	Gastrointestinal	Celiac disease	0.003546	15283	C	T
3833	27863252	2016	Immunological	Basophil count (two-way meta)	0.0238776	131860	G	A
3837	27863252	2016	Immunological	Sum eosinophil basophil count (two-way meta)	0.0317913	131557	G	A
3843	27863252	2016	Immunological	Hematocrit (two-way meta)	0.000739799	132699	A	G
3844	27863252	2016	Immunological	Hemoglobin concentration (two-way meta)	4.34749e-05	132596	A	G
3845	27863252	2016	Immunological	High light scatter percentage of red cells (two-way meta)	0.0107949	130538	A	G
3846	27863252	2016	Immunological	High light scatter reticulocyte count (two-way meta)	0.0017287	130517	A	G
3847	27863252	2016	Immunological	Immature fraction of reticulocytes (two-way meta)	0.039395	130321	A	G
3848	27863252	2016	Immunological	Lymphocyte count (two-way meta)	0.0494098	132452	G	A
3850	27863252	2016	Immunological	Mean corpuscular hemoglobin concentration (two-way meta)	0.0428365	132586	A	G
3862	27863252	2016	Immunological	Platelet distribution width (two-way meta)	0.0481325	127171	A	G
3864	27863252	2016	Immunological	Red blood cell count (two-way meta)	0.000494375	132690	A	G
3866	27863252	2016	Immunological	Reticulocyte count (two-way meta)	0.00358947	130388	A	G
3867	27863252	2016	Immunological	Reticulocyte fraction of red cells (two-way meta)	0.0189996	130404	A	G
3869	27863252	2016	Immunological	Basophil count (three-way meta)	0.005353	171846	G	A
3870	27863252	2016	Immunological	Basophil percentage of white cells (three-way meta)	0.03789	171996	G	A
3873	27863252	2016	Immunological	Sum eosinophil basophil count (three-way meta)	0.005381	171771	G	A
3874	27863252	2016	Immunological	Eosinophil count (three-way meta)	0.01063	172275	G	A
3879	27863252	2016	Immunological	Hematocrit (three-way meta)	0.0004517	173039	A	G
3880	27863252	2016	Immunological	Hemoglobin concentration (three-way meta)	2.095e-05	172925	A	G
3881	27863252	2016	Immunological	High light scatter percentage of red cells (three-way meta)	0.01177	170763	A	G
3882	27863252	2016	Immunological	High light scatter reticulocyte count (three-way meta)	0.002465	170761	A	G
3884	27863252	2016	Immunological	Lymphocyte count (three-way meta)	0.03342	171643	G	A
3886	27863252	2016	Immunological	Mean corpuscular hemoglobin concentration (three-way meta)	0.02245	172851	A	G
3898	27863252	2016	Immunological	Platelet distribution width (three-way meta)	0.02147	164433	A	G
3900	27863252	2016	Immunological	Red blood cell count (three-way meta)	0.0009146	172952	A	G
3902	27863252	2016	Immunological	Reticulocyte count (three-way meta)	0.001793	170641	A	G
3903	27863252	2016	Immunological	Reticulocyte fraction of red cells (three-way meta)	0.01035	170690	A	G
3916	28073927	2017	Ophthalmological	Disc area	0.0356	7307	A	G
3922	28613276	2017	Cardiovascular	Heart rate variability (SDNN)	0.034608	28122	G	A
3923	28613276	2017	Cardiovascular	Heart rate variability (RMSSD)	0.00563	26785	G	A
3939	28892062	2017	Metabolic	Body Mass Index	0.01448	158284	A	G
3940	28892062	2017	Metabolic	Body Mass Index (male)	0.01417	85894	A	G
3966	29273806	2018	Respiratory	Asthma (fixed effect model)	0.0129222	142486	A	G
3967	29273806	2018	Respiratory	Asthma (random effect model)	0.0129222	142486	A	G
3968	29273806	2018	Respiratory	Asthma (fixed effect model)	0.0277662	127669	A	G
3969	29273806	2018	Respiratory	Asthma (random effect model)	0.0277663	127669	A	G
3982	29483656	2018	Psychiatric	Schizophrenia	0.036	105318	A	G
4002	29500382	2018	Psychiatric	Guilty feelings (GUILT)	0.01526	265139	G	A
4014	29700475	2018	Psychiatric	Major depressive disorder	0.008966	173005	A	G
4038	29906448	2018	Psychiatric	Schizophrenia	0.02282	87491	A	G
4043	30124842	2018	Skeletal	Height	0.004	693529	G	A
4066	30038396	2018	Environment	Educational attainment	1.06e-07	766345	G	A
4068	BioRxiv: https://doi.org/10.1101/261081	2018	Activities	Automobile speeding propensity	0.009657	404291	G	A
4072	BioRxiv: https://doi.org/10.1101/261081	2018	Activities	First PC of the four riskly behaviours	0.04446	315894	G	A
4074	30239722	2018	Metabolic	Body Mass Index	0.02683	806834	A	G
4076	30239722	2018	Metabolic	Body Mass Index (female)	0.008123	434794	A	G
4077	30239722	2018	Metabolic	Waist-hip ratio	0.001073	697734	A	G
4078	30239722	2018	Metabolic	Waist-hip ratio (male)	0.01151	316772	A	G
4079	30239722	2018	Metabolic	Waist-hip ratio (female)	0.0407	381152	A	G
4080	30239722	2018	Metabolic	Waist-hip ratio (adjusted for BMI)	0.03091	694649	A	G
4081	30239722	2018	Metabolic	Waist-hip ratio (adjusted for BMI, male)	0.002455	315284	A	G
4085	30297969	2018	Endocrine	Type 2 Diabetes	0.033	898130	A	G
4086	30297969	2018	Endocrine	Type 2 Diabetes (adjusted for BMI)	0.049	898130	A	G
4094	30617256	2018	Neurological	Proxy and clinically diagnosed Alzheimer's disease	0.019106	455258	G	A
4095	28416822	2017	Cardiovascular	Atrial Fibrillation	0.01763	36792	G	A
4101	29403010	2018	Metabolic	Triglyceride	0.009995	105597	G	A
4111	29403010	2018	Metabolic	Uric acid	0.04816	109029	G	A
4120	29403010	2018	Metabolic	Alanine aminotransferase	0.02033	134182	G	A
4142	29403010	2018	Cardiovascular	Systolic Blood Pressure	0.0205	136597	G	A
4143	29403010	2018	Cardiovascular	Diastolic Blood Pressure	0.01926	136615	G	A
4144	29403010	2018	Cardiovascular	Mean arterial pressure	0.01001	136482	G	A
4158	30531953	2018	Neurological	Generalised epilepsy	0.0108	33446	G	A
4159	30531953	2018	Neurological	Childhood Absence Epilepsy	0.0025	24996	G	A
4164	30531953	2018	Neurological	Juvenile Absence Epilepsy (JAE)	0.0091	24633	G	A
4165	30531953	2018	Neurological	Juvenile Myoclonic Epilepsy (JME)	0.024	25395	G	A
4175	30048462	2018	Skeletal	Heel bone mineral density	0.0004	394929	A	G
4206	31152163	2019	Metabolic	Estimated glomerular filtration rate	0.02617	567460	G	A
4216	31015401	2019	Environmental	Drugs for peptic ulcer and gastro-oesophageal reflux disease (GORD)	0.0074	132367	A	G
4217	31015401	2019	Environmental	Drugs used in diabetes	0.013	305913	A	G
4221	31015401	2019	Environmental	Diuretics	0.027	229086	G	A
4228	31015401	2019	Environmental	Anti-inflammatory and antirheumatic products, non-steroids	0.043	164520	A	G
4229	31015401	2019	Environmental	Drugs affecting bone structure and mineralization	0.032	208668	G	A
4235	31015401	2019	Environmental	Adrenergics, inhalants	0.019	176445	A	G
4272	30846698	2019	Psychiatric	Sleep duration	0.0046	446118	A	G
4273	30846698	2019	Psychiatric	Long sleep	0.00032	339926	A	G
4278	30804560	2019	Respiratory	FEV1	0.04498	400102	A	G
4293	30718901	2019	Psychiatric	Depression	0.02695	500199	A	G
4307	30664745	2019	Skeletal	Osteoarthritis	0.04799	455221	A	G
4313	30643251	2019	Psychiatric	Age of initiation of regular smoking	0.0111	632802	G	A
4315	30643251	2019	Psychiatric	Cigarettes per day	0.00178	263954	A	G
4321	30643256	2019	Psychiatric	Neuroticism (univariate)	0.024188	523783	G	A
4363	29899525	2018	Activities	Strenuous sports or other exercises	0.0024	350492	G	A
4364	29899525	2018	Activities	Vigorous physical activity	0.0045	261055	G	A
4370	30367059	2018	Endocrine	Thyroid-stimulating hormone (male)	0.02125	24618	G	A
4377	30940143	2019	Cardiovascular	Resting heart rate	1.4e-05	458969	A	G
4427	30053915	2018	Immunological	Epstein Barr Virus antigen EBNA seropositivity	0.0353609	1000	A	G
4442	30053915	2018	Cell	Epstein Barr Virus antigen EBNA IgG levels	0.0317195	914	A	G
4459	31676860	2019	Neurological	Left paracentral	0.01483	19629	A	G
4510	31676860	2019	Neurological	Left basal forebrain	0.003362	19629	G	A
4536	31676860	2019	Neurological	Right putamen	0.01903	19629	G	A
4560	31676860	2019	Neurological	Left paracentral	0.01745	21821	A	G
4575	31676860	2019	Neurological	Left transverse temporal	0.04925	21821	A	G
4600	31676860	2019	Neurological	Right rostral anterior cingulate	0.04868	21821	G	A
4611	31676860	2019	Neurological	Left basal forebrain	0.0007318	21821	G	A
4638	31676860	2019	Neurological	Right pallidum	0.03573	21821	G	A
4653	BioRxiv: https://doi.org/10.1101/288561	2019	Neurological	Corticospinal tract fractional anisotropy	0.0002557	17706	G	A
4663	BioRxiv: https://doi.org/10.1101/288571	2019	Neurological	Splenium of corpus callosum fractional anisotropy	0.03924	17706	G	A
4666	BioRxiv: https://doi.org/10.1101/288574	2019	Neurological	Superior longitudinal fasciculus fractional anisotropy	0.04455	17706	G	A
4678	BioRxiv: https://doi.org/10.1101/288586	2019	Neurological	Fornix (cres) / Stria terminalis axial diusivities	0.04272	17706	G	A
4683	BioRxiv: https://doi.org/10.1101/288591	2019	Neurological	Posterior thalamic radiation (include optic radiation) axial diusivities	0.01516	17706	G	A
4689	BioRxiv: https://doi.org/10.1101/288597	2019	Neurological	Sagittal stratum axial diusivities	0.006614	17706	G	A
4732	BioRxiv: https://doi.org/10.1101/288640	2019	Neurological	Superior longitudinal fasciculus mode of anisotropy	0.0261	17706	G	A
4751	BioRxiv: https://doi.org/10.1101/288659	2019	Neurological	Splenium of corpus callosum radial diusivities	0.04588	17706	A	G

### Sheet: rs3758653
atlas ID	PMID	Year	Domain	Trait	P-value	N	EA	NEA
4494	31676860	2019	Neurological	Right pericalcarine	0.0002794	19629	C	T
4595	31676860	2019	Neurological	Right pericalcarine	0.001062	21821	C	T
3889	27863252	2016	Immunological	Monocyte count (three-way meta)	0.001093	170721	C	T
4648	BioRxiv: https://doi.org/10.1101/288556	2019	Neurological	Anterior limb of internal capsule fractional anisotropy	0.001449	17706	C	T
3853	27863252	2016	Immunological	Monocyte count (two-way meta)	0.00166546	131544	C	T
3855	27863252	2016	Immunological	Mean platelet volume (two-way meta)	0.00205289	127230	C	T
30	21173776	2012	Psychiatric	Agreablenes (NEO-FFI)	0.002057	17375	C	T
3939	28892062	2017	Metabolic	Body Mass Index	0.00232	158284	T	C
85	26367794	2015	Skeletal	Femoral Neck BMD	0.002543	32965	T	C
3306	31427789	2019	Reproduction	Ever had same-sex intercourse	0.002843	349459	C	T
3940	28892062	2017	Metabolic	Body Mass Index (male)	0.002844	85894	T	C
3567	31427789	2019	Psychiatric	Why stopped smoking: Illness or ill health	0.003207	94509	T	C
3662	31427789	2019	Neoplasms	Cancer register - Behaviour of cancer tumour: Carcinoma in situ	0.003335	61314	C	T
84	26367794	2015	Skeletal	Forearm BMD	0.003372	32965	T	C
4140	29403010	2018	Immunological	Mean corpuscular hemoglobin concentration	0.00343	108728	C	T
4185	31217584	2019	Psychiatric	Cigarettes per day (excluding nonsmokers)	0.00357832	15862	T	C
3543	31427789	2019	Ophthalmological	Eye problems/disorders: Cataract	0.003816	127603	C	T
4136	29403010	2018	Hematological	Hemoglobin	0.004308	108769	C	T
4657	BioRxiv: https://doi.org/10.1101/288565	2019	Neurological	Genu of corpus callosum fractional anisotropy	0.00442	17706	C	T
4298	30677029	2019	Metabolic	Thin vs extreme obese	0.004739	2927	C	T
517	24816252	2014	Metabolic	Lipid::Long chain fatty acid::arachidonate (20:4n6)	0.004908	7816	C	T
69	26192919	2015	Gastrointestinal	Ulcerative Colitis	0.005289	27432	C	T
713	24816252	2014	Metabolic	::::X-11485	0.005996	4544	T	C
4328	30598549	2018	Skeletal	Estimated bone mineral density from heel ultrasounds	0.0062	426824	C	T
3972	29304378	2018	Skeletal	Total body BMD (60 or older)	0.006228	22504	T	C
4295	30696823	2019	Psychiatric	Morning person (binary)	0.0076	403195	C	T
3580	31427789	2019	Social Interactions	Social support - Leisure/social activities: Other group activity	0.008122	385280	T	C
4311	30661054	2019	Gastrointestinal	Diverticular disease	0.0082	451099	T	C
665	24816252	2014	Metabolic	::::X-05907	0.008387	7734	C	T
3280	31427789	2019	Mortality	Mother still alive	0.008642	379747	C	T
3734	31427789	2019	Psychiatric	Depression - Duration of worst depression	0.008686	70731	T	C
4376	30367059	2018	Endocrine	Hypothyroidism	0.009001	53423	T	C
3891	27863252	2016	Immunological	Mean platelet volume (three-way meta)	0.009025	164454	C	T
145	25673413	2015	Metabolic	Body Mass Index (female)	0.009089	132115	C	T
4294	30696823	2019	Psychiatric	Chronotype	0.0092	449732	C	T
850	27005778	2016	Metabolic	Acetoacetate	0.00931	19262	C	T
3359	31427789	2019	Cardiovascular	Age high blood pressure diagnosed	0.009369	92583	C	T
159	25673412	2015	Metabolic	Hip circumference (female)	0.0094	118528	C	T
160	25673412	2015	Metabolic	Hip circumference (female)	0.0094	125113	C	T
3892	27863252	2016	Immunological	Myeloid white cell count (three-way meta)	0.009826	169219	C	T
4120	29403010	2018	Metabolic	Alanine aminotransferase	0.01079	134182	C	T
27	21173776	2012	Psychiatric	Neuroticism (NEO-FFI)	0.01167	17375	T	C
4206	31152163	2019	Metabolic	Estimated glomerular filtration rate	0.01181	567460	C	T
3856	27863252	2016	Immunological	Myeloid white cell count (two-way meta)	0.0120633	130268	C	T
3599	31427789	2019	Respiratory	Non-cancer illness code, self-reported: asthma	0.01212	289307	C	T
4736	BioRxiv: https://doi.org/10.1101/288644	2019	Neurological	Anterior limb of internal capsule radial diusivities	0.01239	17706	T	C
1204	24390342	2014	Connective Tissue	Rheumatoid Arthritis	0.013	103638	T	C
3849	27863252	2016	Immunological	Lymphocyte percentage of white cells (two-way meta)	0.0130726	132570	T	C
4522	31676860	2019	Neurological	Left caudate	0.01427	19629	T	C
4112	29403010	2018	Metabolic	Sodium	0.01504	127304	C	T
3570	31427789	2019	Neurological	Pain type(s) experienced in last month: Headache	0.01521	385698	T	C
3904	27863252	2016	Immunological	White blood cell count (three-way meta)	0.01522	172435	C	T
3690	31427789	2019	Psychiatric	Diagnoses - secondary ICD10: F32 Major depressive disorder, single episode	0.0153	244890	T	C
274	25772697	2015	Immunological	CD8:%TEM	0.0155984	669	C	T
4333	30566500	2018	Endocrine	Polycystic ovary syndrome	0.016	24267	T	C
146	25673413	2015	Metabolic	Body Mass Index	0.0169	236231	C	T
4562	31676860	2019	Neurological	Left pars orbitalis	0.01714	21821	C	T
4166	30108127	2018	Metabolic	Body Mass Index	0.018	334487	C	T
4433	30053915	2018	Cell	Mumps IgG levels	0.0180947	921	C	T
770	24816252	2014	Metabolic	::::X-12261	0.01815	1050	C	T
3895	27863252	2016	Immunological	Neutrophil count (three-way meta)	0.01825	170702	C	T
4569	31676860	2019	Neurological	Left rostral anterior cingulate	0.01825	21821	C	T
3872	27863252	2016	Immunological	Sum basophil neutrophil count (three-way meta)	0.01834	170143	C	T
4623	31676860	2019	Neurological	Left caudate	0.01897	21821	T	C
3893	27863252	2016	Immunological	Sum neutrophil eosinophil count (three-way meta)	0.01913	170384	C	T
1202	24390342	2014	Connective Tissue	Rheumatoid Arthritis	0.02	22515	T	C
4137	29403010	2018	Immunological	Hematocrit	0.02	108757	C	T
4461	31676860	2019	Neurological	Left pars orbitalis	0.02012	19629	C	T
4463	31676860	2019	Neurological	Left pericalcarine	0.02055	19629	C	T
4123	29403010	2018	Metabolic	Activated partial thromboplastin time	0.0206	37767	T	C
4647	BioRxiv: https://doi.org/10.1101/288555	2019	Neurological	Anterior corona radiata fractional anisotropy	0.02068	17706	C	T
3877	27863252	2016	Immunological	Granulocyte count (three-way meta)	0.02069	169822	C	T
2034	27992413	2017	Gastrointestinal	Primary sclerosing cholangitis	0.0209778	14890	T	C
4490	31676860	2019	Neurological	Right paracentral	0.02105	19629	C	T
4358	30177863	2018	Gastrointestinal	Diverticular disease	0.021127	409728	T	C
1163	20858683	2010	Hematological	Hemoglobin A1C	0.02116	46368	C	T
143	25673413	2015	Metabolic	Body Mass Index	0.02125	234069	C	T
3587	31427789	2019	Activities	Types of physical activity in last 4 weeks: Strenuous sports	0.0214	384450	T	C
3857	27863252	2016	Immunological	Sum neutrophil eosinophil count (two-way meta)	0.0223339	131409	C	T
2010	23505323	2013	Metabolic	High-density lipoprotein cholesterol	0.0225	2240	C	T
3968	29273806	2018	Respiratory	Asthma (fixed effect model)	0.0229301	127669	T	C
3969	29273806	2018	Respiratory	Asthma (random effect model)	0.0229301	127669	T	C
4735	BioRxiv: https://doi.org/10.1101/288643	2019	Neurological	Anterior corona radiata radial diusivities	0.02308	17706	T	C
781	24816252	2014	Metabolic	::::X-12465	0.02319	5883	C	T
3974	29304378	2018	Skeletal	Total body BMD (30-45 years old)	0.02323	10062	C	T
3841	27863252	2016	Immunological	Granulocyte count (two-way meta)	0.0236449	130875	C	T
4745	BioRxiv: https://doi.org/10.1101/288653	2019	Neurological	Genu of corpus callosum radial diusivities	0.02395	17706	T	C
134	23754948	2013	Metabolic	Waist circumference (male, adjusted for BMI)	0.024	36231	T	C
3334	31427789	2019	Activities	Duration of heavy DIY	0.02449	153613	C	T
3836	27863252	2016	Immunological	Sum basophil neutrophil count (two-way meta)	0.0245678	131031	C	T
3859	27863252	2016	Immunological	Neutrophil count (two-way meta)	0.0248204	131564	C	T
4175	30048462	2018	Skeletal	Heel bone mineral density	0.025	394929	C	T
4119	29403010	2018	Metabolic	Aspartate aminotransferase	0.02547	134154	C	T
67	26192919	2015	Gastrointestinal	Inflammatory Bowel Disease	0.02551	34652	C	T
4193	31217584	2019	Cardiovascular	PR interval	0.0256236	17422	T	C
21	20418890	2010	Psychiatric	Age of smoking initiation	0.02569	24114	T	C
4510	31676860	2019	Neurological	Left basal forebrain	0.02595	19629	T	C
4115	29403010	2018	Metabolic	Calcium	0.02596	71701	T	C
17	28494655	2017	Psychiatric	Anorexia nervosa	0.02626	14477	C	T
4535	31676860	2019	Neurological	Right caudate	0.02629	19629	T	C
279	25772697	2015	Immunological	CD8:%39+	0.0273166	669	T	C
4636	31676860	2019	Neurological	Right caudate	0.02734	21821	T	C
4377	30940143	2019	Cardiovascular	Resting heart rate	0.028	458969	C	T
3553	31427789	2019	Respiratory	Blood clot, DVT, bronchitis, emphysema, asthma, rhinitis, eczema, allergy diagnosed by doctor: Hayfever, allergic rhinitis or eczema	0.02869	385822	T	C
3249	31427789	2019	Nutritional	Lamb/mutton intake	0.02877	384188	T	C
4564	31676860	2019	Neurological	Left pericalcarine	0.02983	21821	C	T
749	24816252	2014	Metabolic	::::X-12039	0.03174	5461	C	T
3204	31427789	2019	Activities	Number of days/week walked 10+ minutes	0.03195	379927	T	C
3676	31427789	2019	Skeletal	Diagnoses - main ICD10: M16 Osteoarthritis of hip	0.03258	300791	T	C
3197	31427789	2019	Environment	Length of working week for main job	0.0327	217750	C	T
4723	BioRxiv: https://doi.org/10.1101/288631	2019	Neurological	Genu of corpus callosum mode of anisotropy	0.03294	17706	C	T
1096	21909110	2011	Cardiovascular	Pulse pressure	0.0335616	69395	C	T
217	25772697	2015	Immunological	NKT:%4+R5-	0.0336676	669	C	T
4139	29403010	2018	Immunological	Mean corpuscular hemoglobin	0.03405	108054	C	T
3572	31427789	2019	Neurological	Pain type(s) experienced in last month: Back pain	0.03446	385698	T	C
4473	31676860	2019	Neurological	Left supramarginal	0.03502	19629	T	C
3341	31427789	2019	Reproduction	Number of live births (female)	0.03589	208434	T	C
857	27005778	2016	Metabolic	Ratio of bisLallylic bonds to total fatty acids in lipids	0.036391	13171	C	T
3532	31427789	2019	Environment	Mental health - Illness, injury, bereavement, stress in last 2 years: Serious illness, injury or assault to yourself	0.03668	383913	T	C
4622	31676860	2019	Neurological	Left thalamus proper	0.03686	21821	C	T
4468	31676860	2019	Neurological	Left rostral anterior cingulate	0.03691	19629	C	T
4381	30898391	2019	Neoplasms	Epithelial ovarian cancer (all invasive)	0.0371	7064	C	T
3243	31427789	2019	Nutritional	Dried fruit intake	0.03744	351952	C	T
721	24816252	2014	Metabolic	::::X-11540	0.03787	2688	C	T
4284	30804560	2019	Respiratory	FEV1/FVC ratio	0.0383	321047	T	C
4574	31676860	2019	Neurological	Left supramarginal	0.03838	21821	T	C
4555	31676860	2019	Neurological	Left lateral orbitofrontal	0.03909	21821	C	T
509	24816252	2014	Metabolic	Lipid::Glycerolipid metabolism::glycerophosphorylcholine (GPC)	0.03987	7156	T	C
4220	31015401	2019	Environmental	Antihypertensives	0.04	152380	C	T
3868	27863252	2016	Immunological	White blood cell count (two-way meta)	0.0401247	131969	C	T
3959	28979981	2017	Psychiatric	Antisocial behavior (female)	0.04097	7772	NA	NA
4205	31152163	2019	Metabolic	Estimated glomerular filtration rate	0.04237	765348	C	T
3423	31427789	2019	Cognitive	Trail making test - Duration to complete alphanumeric path (trail #2)	0.04328	84259	T	C
3295	31427789	2019	Psychiatric	Guilty feelings	0.04389	376361	C	T
4002	29500382	2018	Psychiatric	Guilty feelings (GUILT)	0.04479	265139	C	T
353	25772697	2015	Immunological	IgE+B:%27+	0.0450296	669	T	C
1075	20018961	2009	Infection	Leprosy	0.04546	1220	C	T
1133	27918534	2017	Metabolic	Ratio of visceral-tosubcutaneous adipose tissue volume (adjusted for BMI, male)	0.046	8374	NA	NA
584	24816252	2014	Metabolic	Nucleotide::Purine metabolism, guanine containing::7-methylguanine	0.04609	6091	C	T
4315	30643251	2019	Psychiatric	Cigarettes per day	0.0461	263954	C	T
3250	31427789	2019	Nutritional	Pork intake	0.04627	384328	T	C
531	24816252	2014	Metabolic	Lipid::Lysolipid::1-arachidonoylglycerophosphoethanolamine*	0.04718	7798	C	T
87	20860503	2010	Respiratory	Asthma	0.047194	26475	T	C
332	25772697	2015	Immunological	NKeff:%Act(335+)	0.0473548	669	C	T
222	25772697	2015	Immunological	B:%Mature	0.0475205	669	C	T
3488	31427789	2019	Nutritional	Cereal type: Bran cereal (e.g. All Bran, Branflakes)	0.04773	319477	T	C
41	27046643	2016	Environment	Educational attainment	0.0479998	111114	C	T
142	25282103	2014	Skeletal	Height	0.048	253288	T	C
4042	28761083	2018	Psychiatric	Obsessive compulsive disorder	0.04825	9725	C	T
273	25772697	2015	Immunological	CD8:%SCM	0.0484647	669	T	C
4292	30787307	2019	Respiratory	Asthma	0.04849	1891	C	T
1194	21297633	2011	Gastrointestinal	Ulcerative colitis	0.0492	27994	NA	NA
4591	31676860	2019	Neurological	Right paracentral	0.04921	21821	C	T
1008	27989323	2017	Immunological	Stem cell growth factor beta	0.04966	3682	T	C
548	24816252	2014	Metabolic	Lipid::Lysolipid::1-stearoylglycerophosphoinositol	0.0497	7694	C	T

### Sheet: rs7997012
atlas ID	PMID	Year	Domain	Trait	P-value	N	EA	NEA
4494	31676860	2019	Neurological	Right pericalcarine	0.0002794	19629	C	T
4595	31676860	2019	Neurological	Right pericalcarine	0.001062	21821	C	T
3889	27863252	2016	Immunological	Monocyte count (three-way meta)	0.001093	170721	C	T
4648	BioRxiv: https://doi.org/10.1101/288556	2019	Neurological	Anterior limb of internal capsule fractional anisotropy	0.001449	17706	C	T
3853	27863252	2016	Immunological	Monocyte count (two-way meta)	0.00166546	131544	C	T
3855	27863252	2016	Immunological	Mean platelet volume (two-way meta)	0.00205289	127230	C	T
30	21173776	2012	Psychiatric	Agreablenes (NEO-FFI)	0.002057	17375	C	T
3939	28892062	2017	Metabolic	Body Mass Index	0.00232	158284	T	C
85	26367794	2015	Skeletal	Femoral Neck BMD	0.002543	32965	T	C
3306	31427789	2019	Reproduction	Ever had same-sex intercourse	0.002843	349459	C	T
3940	28892062	2017	Metabolic	Body Mass Index (male)	0.002844	85894	T	C
3567	31427789	2019	Psychiatric	Why stopped smoking: Illness or ill health	0.003207	94509	T	C
3662	31427789	2019	Neoplasms	Cancer register - Behaviour of cancer tumour: Carcinoma in situ	0.003335	61314	C	T
84	26367794	2015	Skeletal	Forearm BMD	0.003372	32965	T	C
4140	29403010	2018	Immunological	Mean corpuscular hemoglobin concentration	0.00343	108728	C	T
4185	31217584	2019	Psychiatric	Cigarettes per day (excluding nonsmokers)	0.00357832	15862	T	C
3543	31427789	2019	Ophthalmological	Eye problems/disorders: Cataract	0.003816	127603	C	T
4136	29403010	2018	Hematological	Hemoglobin	0.004308	108769	C	T
4657	BioRxiv: https://doi.org/10.1101/288565	2019	Neurological	Genu of corpus callosum fractional anisotropy	0.00442	17706	C	T
4298	30677029	2019	Metabolic	Thin vs extreme obese	0.004739	2927	C	T
517	24816252	2014	Metabolic	Lipid::Long chain fatty acid::arachidonate (20:4n6)	0.004908	7816	C	T
69	26192919	2015	Gastrointestinal	Ulcerative Colitis	0.005289	27432	C	T
713	24816252	2014	Metabolic	::::X-11485	0.005996	4544	T	C
4328	30598549	2018	Skeletal	Estimated bone mineral density from heel ultrasounds	0.0062	426824	C	T
3972	29304378	2018	Skeletal	Total body BMD (60 or older)	0.006228	22504	T	C
4295	30696823	2019	Psychiatric	Morning person (binary)	0.0076	403195	C	T
3580	31427789	2019	Social Interactions	Social support - Leisure/social activities: Other group activity	0.008122	385280	T	C
4311	30661054	2019	Gastrointestinal	Diverticular disease	0.0082	451099	T	C
665	24816252	2014	Metabolic	::::X-05907	0.008387	7734	C	T
3280	31427789	2019	Mortality	Mother still alive	0.008642	379747	C	T
3734	31427789	2019	Psychiatric	Depression - Duration of worst depression	0.008686	70731	T	C
4376	30367059	2018	Endocrine	Hypothyroidism	0.009001	53423	T	C
3891	27863252	2016	Immunological	Mean platelet volume (three-way meta)	0.009025	164454	C	T
145	25673413	2015	Metabolic	Body Mass Index (female)	0.009089	132115	C	T
4294	30696823	2019	Psychiatric	Chronotype	0.0092	449732	C	T
850	27005778	2016	Metabolic	Acetoacetate	0.00931	19262	C	T
3359	31427789	2019	Cardiovascular	Age high blood pressure diagnosed	0.009369	92583	C	T
159	25673412	2015	Metabolic	Hip circumference (female)	0.0094	118528	C	T
160	25673412	2015	Metabolic	Hip circumference (female)	0.0094	125113	C	T
3892	27863252	2016	Immunological	Myeloid white cell count (three-way meta)	0.009826	169219	C	T
4120	29403010	2018	Metabolic	Alanine aminotransferase	0.01079	134182	C	T
27	21173776	2012	Psychiatric	Neuroticism (NEO-FFI)	0.01167	17375	T	C
4206	31152163	2019	Metabolic	Estimated glomerular filtration rate	0.01181	567460	C	T
3856	27863252	2016	Immunological	Myeloid white cell count (two-way meta)	0.0120633	130268	C	T
3599	31427789	2019	Respiratory	Non-cancer illness code, self-reported: asthma	0.01212	289307	C	T
4736	BioRxiv: https://doi.org/10.1101/288644	2019	Neurological	Anterior limb of internal capsule radial diusivities	0.01239	17706	T	C
1204	24390342	2014	Connective Tissue	Rheumatoid Arthritis	0.013	103638	T	C
3849	27863252	2016	Immunological	Lymphocyte percentage of white cells (two-way meta)	0.0130726	132570	T	C
4522	31676860	2019	Neurological	Left caudate	0.01427	19629	T	C
4112	29403010	2018	Metabolic	Sodium	0.01504	127304	C	T
3570	31427789	2019	Neurological	Pain type(s) experienced in last month: Headache	0.01521	385698	T	C
3904	27863252	2016	Immunological	White blood cell count (three-way meta)	0.01522	172435	C	T
3690	31427789	2019	Psychiatric	Diagnoses - secondary ICD10: F32 Major depressive disorder, single episode	0.0153	244890	T	C
274	25772697	2015	Immunological	CD8:%TEM	0.0155984	669	C	T
4333	30566500	2018	Endocrine	Polycystic ovary syndrome	0.016	24267	T	C
146	25673413	2015	Metabolic	Body Mass Index	0.0169	236231	C	T
4562	31676860	2019	Neurological	Left pars orbitalis	0.01714	21821	C	T
4166	30108127	2018	Metabolic	Body Mass Index	0.018	334487	C	T
4433	30053915	2018	Cell	Mumps IgG levels	0.0180947	921	C	T
770	24816252	2014	Metabolic	::::X-12261	0.01815	1050	C	T
3895	27863252	2016	Immunological	Neutrophil count (three-way meta)	0.01825	170702	C	T
4569	31676860	2019	Neurological	Left rostral anterior cingulate	0.01825	21821	C	T
3872	27863252	2016	Immunological	Sum basophil neutrophil count (three-way meta)	0.01834	170143	C	T
4623	31676860	2019	Neurological	Left caudate	0.01897	21821	T	C
3893	27863252	2016	Immunological	Sum neutrophil eosinophil count (three-way meta)	0.01913	170384	C	T
1202	24390342	2014	Connective Tissue	Rheumatoid Arthritis	0.02	22515	T	C
4137	29403010	2018	Immunological	Hematocrit	0.02	108757	C	T
4461	31676860	2019	Neurological	Left pars orbitalis	0.02012	19629	C	T
4463	31676860	2019	Neurological	Left pericalcarine	0.02055	19629	C	T
4123	29403010	2018	Metabolic	Activated partial thromboplastin time	0.0206	37767	T	C
4647	BioRxiv: https://doi.org/10.1101/288555	2019	Neurological	Anterior corona radiata fractional anisotropy	0.02068	17706	C	T
3877	27863252	2016	Immunological	Granulocyte count (three-way meta)	0.02069	169822	C	T
2034	27992413	2017	Gastrointestinal	Primary sclerosing cholangitis	0.0209778	14890	T	C
4490	31676860	2019	Neurological	Right paracentral	0.02105	19629	C	T
4358	30177863	2018	Gastrointestinal	Diverticular disease	0.021127	409728	T	C
1163	20858683	2010	Hematological	Hemoglobin A1C	0.02116	46368	C	T
143	25673413	2015	Metabolic	Body Mass Index	0.02125	234069	C	T
3587	31427789	2019	Activities	Types of physical activity in last 4 weeks: Strenuous sports	0.0214	384450	T	C
3857	27863252	2016	Immunological	Sum neutrophil eosinophil count (two-way meta)	0.0223339	131409	C	T
2010	23505323	2013	Metabolic	High-density lipoprotein cholesterol	0.0225	2240	C	T
3968	29273806	2018	Respiratory	Asthma (fixed effect model)	0.0229301	127669	T	C
3969	29273806	2018	Respiratory	Asthma (random effect model)	0.0229301	127669	T	C
4735	BioRxiv: https://doi.org/10.1101/288643	2019	Neurological	Anterior corona radiata radial diusivities	0.02308	17706	T	C
781	24816252	2014	Metabolic	::::X-12465	0.02319	5883	C	T
3974	29304378	2018	Skeletal	Total body BMD (30-45 years old)	0.02323	10062	C	T
3841	27863252	2016	Immunological	Granulocyte count (two-way meta)	0.0236449	130875	C	T
4745	BioRxiv: https://doi.org/10.1101/288653	2019	Neurological	Genu of corpus callosum radial diusivities	0.02395	17706	T	C
134	23754948	2013	Metabolic	Waist circumference (male, adjusted for BMI)	0.024	36231	T	C
3334	31427789	2019	Activities	Duration of heavy DIY	0.02449	153613	C	T
3836	27863252	2016	Immunological	Sum basophil neutrophil count (two-way meta)	0.0245678	131031	C	T
3859	27863252	2016	Immunological	Neutrophil count (two-way meta)	0.0248204	131564	C	T
4175	30048462	2018	Skeletal	Heel bone mineral density	0.025	394929	C	T
4119	29403010	2018	Metabolic	Aspartate aminotransferase	0.02547	134154	C	T
67	26192919	2015	Gastrointestinal	Inflammatory Bowel Disease	0.02551	34652	C	T
4193	31217584	2019	Cardiovascular	PR interval	0.0256236	17422	T	C
21	20418890	2010	Psychiatric	Age of smoking initiation	0.02569	24114	T	C
4510	31676860	2019	Neurological	Left basal forebrain	0.02595	19629	T	C
4115	29403010	2018	Metabolic	Calcium	0.02596	71701	T	C
17	28494655	2017	Psychiatric	Anorexia nervosa	0.02626	14477	C	T
4535	31676860	2019	Neurological	Right caudate	0.02629	19629	T	C
279	25772697	2015	Immunological	CD8:%39+	0.0273166	669	T	C
4636	31676860	2019	Neurological	Right caudate	0.02734	21821	T	C
4377	30940143	2019	Cardiovascular	Resting heart rate	0.028	458969	C	T
3553	31427789	2019	Respiratory	Blood clot, DVT, bronchitis, emphysema, asthma, rhinitis, eczema, allergy diagnosed by doctor: Hayfever, allergic rhinitis or eczema	0.02869	385822	T	C
3249	31427789	2019	Nutritional	Lamb/mutton intake	0.02877	384188	T	C
4564	31676860	2019	Neurological	Left pericalcarine	0.02983	21821	C	T
749	24816252	2014	Metabolic	::::X-12039	0.03174	5461	C	T
3204	31427789	2019	Activities	Number of days/week walked 10+ minutes	0.03195	379927	T	C
3676	31427789	2019	Skeletal	Diagnoses - main ICD10: M16 Osteoarthritis of hip	0.03258	300791	T	C
3197	31427789	2019	Environment	Length of working week for main job	0.0327	217750	C	T
4723	BioRxiv: https://doi.org/10.1101/288631	2019	Neurological	Genu of corpus callosum mode of anisotropy	0.03294	17706	C	T
1096	21909110	2011	Cardiovascular	Pulse pressure	0.0335616	69395	C	T
217	25772697	2015	Immunological	NKT:%4+R5-	0.0336676	669	C	T
4139	29403010	2018	Immunological	Mean corpuscular hemoglobin	0.03405	108054	C	T
3572	31427789	2019	Neurological	Pain type(s) experienced in last month: Back pain	0.03446	385698	T	C
4473	31676860	2019	Neurological	Left supramarginal	0.03502	19629	T	C
3341	31427789	2019	Reproduction	Number of live births (female)	0.03589	208434	T	C
857	27005778	2016	Metabolic	Ratio of bisLallylic bonds to total fatty acids in lipids	0.036391	13171	C	T
3532	31427789	2019	Environment	Mental health - Illness, injury, bereavement, stress in last 2 years: Serious illness, injury or assault to yourself	0.03668	383913	T	C
4622	31676860	2019	Neurological	Left thalamus proper	0.03686	21821	C	T
4468	31676860	2019	Neurological	Left rostral anterior cingulate	0.03691	19629	C	T
4381	30898391	2019	Neoplasms	Epithelial ovarian cancer (all invasive)	0.0371	7064	C	T
3243	31427789	2019	Nutritional	Dried fruit intake	0.03744	351952	C	T
721	24816252	2014	Metabolic	::::X-11540	0.03787	2688	C	T
4284	30804560	2019	Respiratory	FEV1/FVC ratio	0.0383	321047	T	C
4574	31676860	2019	Neurological	Left supramarginal	0.03838	21821	T	C
4555	31676860	2019	Neurological	Left lateral orbitofrontal	0.03909	21821	C	T
509	24816252	2014	Metabolic	Lipid::Glycerolipid metabolism::glycerophosphorylcholine (GPC)	0.03987	7156	T	C
4220	31015401	2019	Environmental	Antihypertensives	0.04	152380	C	T
3868	27863252	2016	Immunological	White blood cell count (two-way meta)	0.0401247	131969	C	T
3959	28979981	2017	Psychiatric	Antisocial behavior (female)	0.04097	7772	NA	NA
4205	31152163	2019	Metabolic	Estimated glomerular filtration rate	0.04237	765348	C	T
3423	31427789	2019	Cognitive	Trail making test - Duration to complete alphanumeric path (trail #2)	0.04328	84259	T	C
3295	31427789	2019	Psychiatric	Guilty feelings	0.04389	376361	C	T
4002	29500382	2018	Psychiatric	Guilty feelings (GUILT)	0.04479	265139	C	T
353	25772697	2015	Immunological	IgE+B:%27+	0.0450296	669	T	C
1075	20018961	2009	Infection	Leprosy	0.04546	1220	C	T
1133	27918534	2017	Metabolic	Ratio of visceral-tosubcutaneous adipose tissue volume (adjusted for BMI, male)	0.046	8374	NA	NA
584	24816252	2014	Metabolic	Nucleotide::Purine metabolism, guanine containing::7-methylguanine	0.04609	6091	C	T
4315	30643251	2019	Psychiatric	Cigarettes per day	0.0461	263954	C	T
3250	31427789	2019	Nutritional	Pork intake	0.04627	384328	T	C
531	24816252	2014	Metabolic	Lipid::Lysolipid::1-arachidonoylglycerophosphoethanolamine*	0.04718	7798	C	T
87	20860503	2010	Respiratory	Asthma	0.047194	26475	T	C
332	25772697	2015	Immunological	NKeff:%Act(335+)	0.0473548	669	C	T
222	25772697	2015	Immunological	B:%Mature	0.0475205	669	C	T
3488	31427789	2019	Nutritional	Cereal type: Bran cereal (e.g. All Bran, Branflakes)	0.04773	319477	T	C
41	27046643	2016	Environment	Educational attainment	0.0479998	111114	C	T
142	25282103	2014	Skeletal	Height	0.048	253288	T	C
4042	28761083	2018	Psychiatric	Obsessive compulsive disorder	0.04825	9725	C	T
273	25772697	2015	Immunological	CD8:%SCM	0.0484647	669	T	C
4292	30787307	2019	Respiratory	Asthma	0.04849	1891	C	T
1194	21297633	2011	Gastrointestinal	Ulcerative colitis	0.0492	27994	NA	NA
4591	31676860	2019	Neurological	Right paracentral	0.04921	21821	C	T
1008	27989323	2017	Immunological	Stem cell growth factor beta	0.04966	3682	T	C
548	24816252	2014	Metabolic	Lipid::Lysolipid::1-stearoylglycerophosphoinositol	0.0497	7694	C	T

### Sheet: rs9479757
atlas ID	PMID	Year	Domain	Trait	P-value	N	EA	NEA
4393	29855537	2018	Reproduction	Menstrual fever	1.35e-07	11348	A	G
4363	29899525	2018	Activities	Strenuous sports or other exercises	6.1e-05	350492	G	A
3462	31427789	2019	Metabolic	Impedance measures - Arm fat-free mass (right)	7.355e-05	379723	A	G
3463	31427789	2019	Metabolic	Impedance measures - Arm predicted mass (right)	8.091e-05	379716	A	G
3467	31427789	2019	Metabolic	Impedance measures - Arm predicted mass (left)	0.0001392	379638	A	G
3466	31427789	2019	Metabolic	Impedance measures - Arm fat-free mass (left)	0.0001931	379653	A	G
3444	31427789	2019	Metabolic	Impedance measures - Whole body water mass	0.0002697	379835	A	G
3446	31427789	2019	Metabolic	Impedance measures - Basal metabolic rate	0.0002766	379821	A	G
3470	31427789	2019	Metabolic	Impedance measures - Trunk fat-free mass	0.0002889	379507	A	G
4077	30239722	2018	Metabolic	Waist-hip ratio	0.0003199	697734	A	G
3471	31427789	2019	Metabolic	Impedance measures - Trunk predicted mass	0.0003277	379469	A	G
3443	31427789	2019	Metabolic	Impedance measures - Whole body fat-free mass	0.0003384	379804	A	G
3586	31427789	2019	Activities	Types of physical activity in last 4 weeks: Other exercises (eg: swimming, cycling, keep fit, bowling)	0.0003756	384450	G	A
3450	31427789	2019	Metabolic	Impedance measures - Impedance of arm (right)	0.0003813	379786	G	A
4338	30531941	2018	Psychiatric	Sleep durataion (conditioning sex and BMI)	0.00041	91105	A	G
3436	31427789	2019	Metabolic	Weight	0.0004155	385473	A	G
4337	30531941	2018	Psychiatric	Sleep durataion	0.00048	91105	A	G
3440	31427789	2019	Metabolic	Impedance measures - Weight	0.000517	379840	A	G
3455	31427789	2019	Metabolic	Impedance measures - Leg predicted mass (right)	0.000677	379793	A	G
3454	31427789	2019	Metabolic	Impedance measures - Leg fat-free mass (right)	0.0007724	379793	A	G
3606	31427789	2019	Dermatological	Non-cancer illness code, self-reported: eczema/dermatitis	0.0007789	289307	A	G
4276	30833571	2019	Connective Tissue	Carpal tunnel syndrome	0.00078	401656	A	G
875	27005778	2016	Metabolic	Glycoprotein acetyls, mainly a1Lacid glycoprotein	0.000982	19270	A	G
3731	31427789	2019	Psychiatric	Depression - Difficulty concentrating during worst ddepression	0.001027	63297	A	G
4096	29452408	2018	Ophthalmological	Open-angle glaucoma	0.00115	22795	A	G
4397	29855537	2018	Reproduction	Menstruation quality of life impact: Increased appetite	0.00124726	11348	A	G
3185	31427789	2019	Metabolic	Waist circumference	0.00131	385932	A	G
927	27005778	2016	Metabolic	Triglycerides in medium VLDL	0.001341	21241	A	G
4249	30952852	2019	Psychiatric	Diurnal inactivity duration	0.0016	84757	A	G
3848	27863252	2016	Immunological	Lymphocyte count (two-way meta)	0.00167809	132452	G	A
3435	31427789	2019	Metabolic	Body Mass Index	0.001694	385336	A	G
3804	19853236	2009	Immunological	Mean corpuscular hemoglobin concentration	0.0018	5927	NA	NA
926	27005778	2016	Metabolic	Phospholipids in medium VLDL	0.002026	21240	A	G
3448	31427789	2019	Metabolic	Impedance measures - Impedance of leg (right)	0.002148	379813	G	A
3458	31427789	2019	Metabolic	Impedance measures - Leg fat-free mass (left)	0.002149	379766	A	G
3235	31427789	2019	Psychiatric	Current tobacco smoking	0.002178	386150	A	G
4235	31015401	2019	Environmental	Adrenergics, inhalants	0.0022	176445	G	A
3459	31427789	2019	Metabolic	Impedance measures - Leg predicted mass (left)	0.002242	379761	A	G
3445	31427789	2019	Metabolic	Impedance measures - Body Mass Index (BMI)	0.002252	379831	A	G
177	25673412	2015	Metabolic	Waist circumference (female, adjusted for BMI)	0.0023	127470	A	G
178	25673412	2015	Metabolic	Waist circumference (female, adjusted for BMI)	0.0023	134039	A	G
4044	30124842	2018	Metabolic	Body Mass Index	0.0023	681275	A	G
54	27089181	2016	Psychiatric	Subjective well being	0.002692	298420	G	A
4163	30531953	2018	Neurological	Generalized epilepsy with tonic-clonic seizures	0.0027	24443	A	G
925	27005778	2016	Metabolic	Concentration of medium VLDL particles	0.002856	19273	A	G
923	27005778	2016	Metabolic	Free cholesterol in medium VLDL	0.00292	21240	A	G
3961	28990592	2017	Reproduction	Gestational weight gain (maternal, early)	0.002928	7704	G	A
4078	30239722	2018	Metabolic	Waist-hip ratio (male)	0.002976	316772	A	G
4074	30239722	2018	Metabolic	Body Mass Index	0.002986	806834	A	G
4270	30867560	2019	Psychiatric	Anxiety/tension factors	0.00321885	270059	G	A
4271	30867560	2019	Psychiatric	Worry/vulnerability factors	0.00321885	270059	G	A
4496	31676860	2019	Neurological	Right posterior cingulate	0.003267	19629	G	A
220	25772697	2015	Immunological	T:%Vd1	0.00342787	669	A	G
3439	31427789	2019	Psychiatric	Tobacco smoking	0.003528	97172	A	G
4085	30297969	2018	Endocrine	Type 2 Diabetes	0.0036	898130	A	G
4597	31676860	2019	Neurological	Right posterior cingulate	0.003736	21821	G	A
3689	31427789	2019	Psychiatric	Diagnoses - secondary ICD10: F17 Nicotine dependence	0.003755	244890	A	G
924	27005778	2016	Metabolic	Total lipids in medium VLDL	0.003793	19273	A	G
185	25673412	2015	Metabolic	Waist-hip ratio (adjusted for BMI)	0.004	210086	A	G
186	25673412	2015	Metabolic	Waist-hip ratio (adjusted for BMI)	0.004	224456	A	G
4252	30952852	2019	Psychiatric	Number of sleep episodes	0.004	84810	A	G
944	27005778	2016	Metabolic	Triglycerides in small VLDL	0.004078	21558	A	G
4083	28566273	2017	Endocrine	Type 2 Diabetes	0.0041	159208	A	G
921	27005778	2016	Metabolic	Total cholesterol in medium VLDL	0.004136	21551	A	G
33	26362575	2016	Psychiatric	Extraversion (IRT)	0.004404	63661	G	A
3442	31427789	2019	Metabolic	Impedance measures - Whole body fat mass	0.004632	379203	A	G
3457	31427789	2019	Metabolic	Impedance measures - Leg fat mass (left)	0.004841	379783	A	G
3960	28990592	2017	Reproduction	Gestational weight gain (maternal, total)	0.004886	10555	G	A
114	20935629	2010	Metabolic	Waist-hip ratio (adjusted for BMI)	0.005	77167	NA	NA
3374	31427789	2019	Neurological	Headaches for 3+ months	0.005221	75898	A	G
3300	31427789	2019	Psychiatric	Frequency of tiredness / lethargy in last 2 weeks	0.005243	375053	A	G
3654	31427789	2019	Psychiatric	Smoking status: Never	0.005249	384964	G	A
3465	31427789	2019	Metabolic	Impedance measures - Arm fat mass (left)	0.00535	379663	A	G
3576	31427789	2019	Social Interactions	Social support - Leisure/social activities: Sports club or gym	0.00538	385280	G	A
3186	31427789	2019	Metabolic	Hip circumference	0.005681	385887	A	G
3206	31427789	2019	Activities	Number of days/week of moderate physical activity 10+ minutes	0.006238	367908	G	A
3453	31427789	2019	Metabolic	Impedance measures - Leg fat mass (right)	0.006446	379802	A	G
46	28196072	2017	Dermatological	Baldness	0.0065006	52874	G	A
4434	30053915	2018	Cell	Measles IgG levels	0.00660364	885	A	G
348	25772697	2015	Immunological	CD8:%R5+	0.00660896	669	A	G
3469	31427789	2019	Metabolic	Impedance measures - Trunk fat mass	0.006907	379578	A	G
3355	31427789	2019	Psychiatric	Ever stopped smoking for 6+ months	0.007224	93871	A	G
4501	31676860	2019	Neurological	Right superior frontal	0.007256	19629	G	A
572	24816252	2014	Metabolic	Lipid::Sterol, Steroid::androsterone sulfate	0.007323	7785	A	G
4202	31217584	2019	Metabolic	Chronic kidney disease	0.00732696	45727	A	G
4569	31676860	2019	Neurological	Left rostral anterior cingulate	0.007609	21821	G	A
4602	31676860	2019	Neurological	Right superior frontal	0.007609	21821	G	A
189	25673412	2015	Metabolic	Waist-hip ratio (female, adjusted for BMI)	0.0085	116742	A	G
190	25673412	2015	Metabolic	Waist-hip ratio (female, adjusted for BMI)	0.0085	123303	A	G
3451	31427789	2019	Metabolic	Impedance measures - Impedance of arm (left)	0.008561	379803	G	A
4364	29899525	2018	Activities	Vigorous physical activity	0.0086	261055	G	A
3447	31427789	2019	Metabolic	Impedance measures - Impedance of whole body	0.008881	379792	G	A
953	27005778	2016	Metabolic	VLDL diameter	0.008918	19273	A	G
3461	31427789	2019	Metabolic	Impedance measures - Arm fat mass (right)	0.008999	379725	A	G
943	27005778	2016	Metabolic	Phospholipids in small VLDL	0.009044	21551	A	G
4365	29899525	2018	Activities	Moderate to vigorous physical activity levels	0.0092	377234	G	A
4468	31676860	2019	Neurological	Left rostral anterior cingulate	0.009347	19629	G	A
887	27005778	2016	Metabolic	Cholesterol esters in large HDL	0.009551	19273	G	A
4043	30124842	2018	Skeletal	Height	0.0096	693529	A	G
30	21173776	2012	Psychiatric	Agreablenes (NEO-FFI)	0.009634	17375	G	A
4320	30643256	2019	Activities	Positive affect (univariate)	0.00980029	410603	A	G
4080	30239722	2018	Metabolic	Waist-hip ratio (adjusted for BMI)	0.009831	694649	A	G
942	27005778	2016	Metabolic	Concentration of small VLDL particles	0.010034	19273	A	G
3331	31427789	2019	Mortality	Other serious medical condition/disability (diagnosed by doctor)	0.01013	379380	A	G
4381	30898391	2019	Neoplasms	Epithelial ovarian cancer (all invasive)	0.01027	7064	A	G
4075	30239722	2018	Metabolic	Body Mass Index (male)	0.01032	374756	A	G
4238	31015401	2019	Environmental	Antiglaucoma preparations and miotics	0.011	100868	G	A
946	27005778	2016	Metabolic	Serum total triglycerides	0.011019	21545	A	G
3423	31427789	2019	Cognitive	Trail making test - Duration to complete alphanumeric path (trail #2)	0.01141	84259	G	A
317	25772697	2015	Immunological	CD8mem:%"Th2"	0.0114279	669	G	A
3512	31427789	2019	Psychiatric	Type of tobacco previously smoked: Manufactured cigarettes	0.01171	95358	A	G
771	24816252	2014	Metabolic	::::X-12329	0.01184	867	G	A
464	24816252	2014	Metabolic	Lipid::Bile acid metabolism::cholate	0.01191	5929	A	G
179	25673412	2015	Metabolic	Waist-hip ratio	0.012	212248	A	G
180	25673412	2015	Metabolic	Waist-hip ratio	0.012	226643	A	G
3416	31427789	2019	Psychiatric	Bipolar and major depression status	0.01211	93296	A	G
940	27005778	2016	Metabolic	Free cholesterol in small VLDL	0.012146	21559	A	G
4070	BioRxiv: https://doi.org/10.1101/261081	2018	Psychiatric	Ever smoker	0.01239	518633	A	G
278	25772697	2015	Immunological	CD8:%Act(25+38+)	0.0127921	669	G	A
142	25282103	2014	Skeletal	Height	0.013	253288	A	G
941	27005778	2016	Metabolic	Total lipids in small VLDL	0.013231	19273	A	G
889	27005778	2016	Metabolic	Total lipids in large HDL	0.013383	19273	G	A
4314	30643251	2019	Psychiatric	Ever smoked regulary	0.0138	262990	A	G
154	26426971	2015	Metabolic	Waist-hip ratio (female <= 50 yrs, adjusted for BMI)	0.014	41386	A	G
3304	31427789	2019	Reproduction	Age first had sexual intercourse	0.01409	339614	G	A
959	27005778	2016	Metabolic	Phospholipids in very large HDL	0.014201	19273	G	A
890	27005778	2016	Metabolic	Concentration of large HDL particles	0.014257	19273	G	A
3307	31427789	2019	Activities	Overall health rating	0.0146	384850	G	A
183	25673412	2015	Metabolic	Waist-hip ratio (female)	0.015	118004	A	G
184	25673412	2015	Metabolic	Waist-hip ratio (female)	0.015	124591	A	G
886	27005778	2016	Metabolic	Total cholesterol in large HDL	0.015007	21558	G	A
4079	30239722	2018	Metabolic	Waist-hip ratio (female)	0.01502	381152	A	G
955	27005778	2016	Metabolic	Cholesterol esters in very large HDL	0.015062	19273	G	A
1189	23388002	2013	Cardiovascular	Aortic-valve calcification	0.01519	6942	NA	NA
904	27005778	2016	Metabolic	Triglycerides in large VLDL	0.01529	21239	A	G
2049	26962152	2016	Gastrointestinal	Periodontal complex trait 4	0.0154252	975	A	G
3412	31427789	2019	Skeletal	Sitting height	0.01598	385393	A	G
3725	31427789	2019	Psychiatric	Frequency of drinking alcohol	0.01611	126656	G	A
762	24816252	2014	Metabolic	::::X-12212	0.01675	4566	A	G
968	27005778	2016	Metabolic	Triglycerides in very small VLDL	0.0169	19273	A	G
3921	28334899	2017	Metabolic	Triglycerides cholesterol	0.0173	33566	A	G
3415	31427789	2019	Cognitive	Reaction time test - Mean time to correctly identify matches	0.01806	383748	G	A
384	24816252	2014	Metabolic	Amino acid::Glycine, serine and threonine metabolism::threonine	0.0184	6020	A	G
3456	31427789	2019	Metabolic	Impedance measures - Leg fat percentage (left)	0.01851	379786	A	G
4327	30643256	2019	Psychiatric	Well-being spectrum	0.0185575	2311184	G	A
922	27005778	2016	Metabolic	Cholesterol esters in medium VLDL	0.018989	19273	A	G
3534	31427789	2019	Environment	Mental health - Illness, injury, bereavement, stress in last 2 years: Death of a close relative	0.01908	383913	G	A
3628	31427789	2019	Environment	Illnesses of father: Heart disease	0.0191	355137	A	G
3992	29500382	2018	Psychiatric	Miserableness (MIS)	0.01936	267050	A	G
72	24097068	2013	Metabolic	Triglycerides cholesterol	0.01938	188577	A	G
720	24816252	2014	Metabolic	::::X-11538	0.01943	7804	A	G
268	25772697	2015	Immunological	CD4:%TM (1)	0.0194864	669	G	A
899	27005778	2016	Metabolic	Cholesterol esters in large VLDL	0.019579	18960	A	G
898	27005778	2016	Metabolic	Total cholesterol in large VLDL	0.019633	21235	A	G
4633	31676860	2019	Neurological	Right cerebellum exterior	0.01975	21821	A	G
3904	27863252	2016	Immunological	White blood cell count (three-way meta)	0.01993	172435	G	A
4069	BioRxiv: https://doi.org/10.1101/261081	2018	Psychiatric	Drinks per week	0.01995	414343	G	A
3414	31427789	2019	Metabolic	Birth weight	0.02034	219088	G	A
891	27005778	2016	Metabolic	Phospholipids in large HDL	0.020354	19273	G	A
3979	28869591	2017	Skeletal	Estimated BMD	0.021	142487	G	A
888	27005778	2016	Metabolic	Free cholesterol in large HDL	0.021038	21559	G	A
901	27005778	2016	Metabolic	Total lipids in large VLDL	0.021178	18960	A	G
3250	31427789	2019	Nutritional	Pork intake	0.02132	384328	A	G
4751	BioRxiv: https://doi.org/10.1101/288659	2019	Neurological	Splenium of corpus callosum radial diusivities	0.02132	17706	G	A
4298	30677029	2019	Metabolic	Thin vs extreme obese	0.0214	2927	A	G
3329	31427789	2019	Neoplasms	Cancer (diagnosed by doctor)	0.0218	385231	A	G
900	27005778	2016	Metabolic	Free cholesterol in large VLDL	0.021879	21238	A	G
3289	31427789	2019	Psychiatric	Nervous feelings	0.02204	376368	G	A
902	27005778	2016	Metabolic	Concentration of large VLDL particles	0.022937	18960	A	G
4175	30048462	2018	Skeletal	Heel bone mineral density	0.023	394929	G	A
4694	BioRxiv: https://doi.org/10.1101/288602	2019	Neurological	Body of corpus callosum mean diusivities	0.02338	17706	G	A
3464	31427789	2019	Metabolic	Impedance measures - Arm fat percentage (left)	0.02369	379699	A	G
3204	31427789	2019	Activities	Number of days/week walked 10+ minutes	0.02381	379927	G	A
4370	30367059	2018	Endocrine	Thyroid-stimulating hormone (male)	0.02391	24618	G	A
16	28439101	2017	Psychiatric	Posttraumatic stress disorder	0.024	19884	A	G
4158	30531953	2018	Neurological	Generalised epilepsy	0.024	33446	A	G
4173	29970889	2018	Social Interactions	Social support - Leisure/social activities: Sports club or gym	0.024	452302	G	A
4219	31015401	2019	Environmental	Vasodilators used in cardiac diseases	0.024	242659	G	A
277	25772697	2015	Immunological	CD8:%Act(25+)	0.024778	669	G	A
3525	31427789	2019	Environment	Transport type for commuting to job workplace: Walk	0.02493	205217	G	A
127	23754948	2013	Skeletal	Height (female)	0.025	73072	A	G
4387	30898391	2019	Neoplasms	Epithelial ovarian cancer (Clear cell)	0.0251	4361	A	G
3619	31427789	2019	Activities	Treatment/medication code: ibuprofen	0.02514	280443	A	G
4532	31676860	2019	Neurological	Right cerebellum exterior	0.02538	19629	A	G
939	27005778	2016	Metabolic	Total cholesterol in small VLDL	0.025426	21557	A	G
3422	31427789	2019	Cognitive	Trail making test - Duration to complete numeric path (trail #1)	0.02546	84261	G	A
684	24816252	2014	Metabolic	::::X-10500	0.02551	7751	A	G
4217	31015401	2019	Environmental	Drugs used in diabetes	0.026	305913	A	G
281	25772697	2015	Immunological	CD8:%Act(25+38+RO+)	0.0260167	669	G	A
903	27005778	2016	Metabolic	Phospholipids in large VLDL	0.026849	21239	A	G
3268	31427789	2019	Psychiatric	Alcohol intake versus 10 years previously	0.02747	357907	G	A
262	25772697	2015	Immunological	CD8:%Naive	0.0276016	669	G	A
3208	31427789	2019	Activities	Number of days/week of vigorous physical activity 10+ minutes	0.02761	368164	G	A
3245	31427789	2019	Nutritional	Non-oily fish intake	0.02813	384907	A	G
4176	30718926	2019	Endocrine	Type 2 Diabetes	0.02817	191764	A	G
957	27005778	2016	Metabolic	Total lipids in very large HDL	0.028294	19273	G	A
1199	25087078	2014	Neurological	Epilepsy	0.02854	34853	NA	NA
4727	BioRxiv: https://doi.org/10.1101/288635	2019	Neurological	Posterior thalamic radiation (include optic radiation) mode of anisotropy	0.02854	17706	A	G
269	25772697	2015	Immunological	CD4:%TM (2)	0.0285587	669	G	A
4626	31676860	2019	Neurological	Left hippocampus	0.02878	21821	A	G
3509	31427789	2019	Psychiatric	Reason for reducing amount of alcohol drunk: Illness or ill health	0.02882	142645	A	G
3202	31427789	2019	Environment	Job involves shift work	0.02884	220546	G	A
877	27005778	2016	Metabolic	HDL diameter	0.029673	19273	G	A
3449	31427789	2019	Metabolic	Impedance measures - Impedance of leg (left)	0.02997	379807	G	A
173	25673412	2015	Metabolic	Waist circumference (adjusted for BMI)	0.03	231355	A	G
174	25673412	2015	Metabolic	Waist circumference (adjusted for BMI)	0.03	245749	A	G
3659	31427789	2019	Neoplasms	Cancer register - Type of cancer: ICD10: C50 Malignant neoplasm of breast	0.03029	54778	A	G
3285	31427789	2019	Psychiatric	Miserableness	0.03103	379907	A	G
4511	31676860	2019	Neurological	Right basal forebrain	0.03104	19629	G	A
4407	29855537	2018	Reproduction	Menstrual quality of life impact: Stiff neck	0.0315447	11348	A	G
3372	31427789	2019	Respiratory	Age hay fever, rhinitis or eczema diagnosed	0.03209	77452	G	A
32	25993607	2015	Psychiatric	Neuroticism (IRT)	0.0322	63661	A	G
3335	31427789	2019	Psychiatric	Light smokers, at least 100 smokes in lifetime	0.03239	105610	A	G
1213	27911795	2016	Psychiatric	Alcohol consumption	0.03241	70460	G	A
3441	31427789	2019	Metabolic	Impedance measures - Body fat percentage	0.0329	379615	A	G
4094	30617256	2018	Neurological	Proxy and clinically diagnosed Alzheimer's disease	0.0329168	455258	A	G
4612	31676860	2019	Neurological	Right basal forebrain	0.03295	21821	G	A
222	25772697	2015	Immunological	B:%Mature	0.033057	669	G	A
4592	31676860	2019	Neurological	Right pars opercularis	0.03355	21821	A	G
4034	30482948	2018	Psychiatric	Alcohol dependency (discovery)	0.03365	6280	NA	NA
4726	BioRxiv: https://doi.org/10.1101/288634	2019	Neurological	Posterior limb of internal capsule mode of anisotropy	0.03382	17706	G	A
707	24816252	2014	Metabolic	Lipid::Sterol/Steroid::X-11445--5-alpha-pregnan-3beta,20alpha-disulfate	0.03394	2570	A	G
1116	27918534	2017	Metabolic	Visceral sdipose tissue volume (adjusted for BMI, female)	0.034	9594	NA	NA
4156	30531953	2018	Neurological	Epilepsy	0.034	44889	A	G
3706	31427789	2019	Mortality	Diagnoses - secondary ICD10: Z53 Persons encntr hlth serv for spec proc & trtmt, not crd out	0.03419	244890	G	A
974	27989323	2017	Immunological	Cutaneous T-cell attracting (CCL27)	0.03428	3631	G	A
4045	30054458	2018	Endocrine	Type 2 Diabetes	0.03435	659256	A	G
45	28194004	2018	Psychiatric	Self-reported tiredness	0.0345825	108976	A	G
141	23754948	2013	Metabolic	Waist-hip ratio (female, adjusted for BMI)	0.035	42969	A	G
1171	26833246	2016	Metabolic	Body fat percentage	0.03536	100716	A	G
4186	31217584	2019	Nutritional	Coffee cups per day	0.0357265	35902	A	G
3313	31427789	2019	Ear, Nose, Throat	Hearing difficulty/problems	0.03582	370713	A	G
686	24816252	2014	Metabolic	::::X-10510	0.03624	7792	A	G
4591	31676860	2019	Neurological	Right paracentral	0.03645	21821	G	A
4600	31676860	2019	Neurological	Right rostral anterior cingulate	0.03649	21821	G	A
4385	30898391	2019	Neoplasms	Epithelial ovarian cancer (Mucinous invasive and borderline mucinous)	0.03655	4419	A	G
962	27005778	2016	Metabolic	Concentration of very large VLDL particles	0.036888	18960	A	G
934	27005778	2016	Metabolic	Concentration of small HDL particles	0.036979	19273	A	G
4663	BioRxiv: https://doi.org/10.1101/288571	2019	Neurological	Splenium of corpus callosum fractional anisotropy	0.03701	17706	A	G
4293	30718901	2019	Psychiatric	Depression	0.03768	500199	A	G
866	27005778	2016	Metabolic	Fatty acid length	0.03771	13476	G	A
4499	31676860	2019	Neurological	Right rostral anterior cingulate	0.0385	19629	G	A
3734	31427789	2019	Psychiatric	Depression - Duration of worst depression	0.03851	70731	A	G
577	24816252	2014	Metabolic	Lipid::Sterol, Steroid::epiandrosterone sulfate	0.03887	7769	A	G
3243	31427789	2019	Nutritional	Dried fruit intake	0.03918	351952	G	A
530	24816252	2014	Metabolic	Lipid::Lysolipid::1-arachidonoylglycerophosphocholine*	0.03923	7507	G	A
4081	30239722	2018	Metabolic	Waist-hip ratio (adjusted for BMI, male)	0.03927	315284	A	G
206	23263486	2013	Metabolic	Serum Urate	0.0394216	110347	A	G
4620	31676860	2019	Neurological	Left cerebellum exterior	0.03999	21821	A	G
824	24816252	2014	Metabolic	::::X-13553	0.04007	3085	G	A
3884	27863252	2016	Immunological	Lymphocyte count (three-way meta)	0.04037	171643	G	A
3643	31427789	2019	Environment	Illnesses of mother: Chronic bronchitis/emphysema	0.04084	367939	A	G
1211	24509480	2014	Endocrine	Type 2 Diabetes	0.041	110452	A	G
3796	29942085	2018	Psychiatric	Depressive symptoms	0.04113	381455	NA	NA
3468	31427789	2019	Metabolic	Impedance measures - Trunk fat percentage	0.04121	379600	A	G
3369	31427789	2019	Activities	Frequency of other exercises in last 4 weeks	0.04194	184631	G	A
139	23754948	2013	Metabolic	Waist-hip ratio (female)	0.042	42969	A	G
1131	27918534	2017	Metabolic	Ratio of visceral-tosubcutaneous adipose tissue volume (female)	0.042	9823	NA	NA
4256	30952852	2019	Psychiatric	Sleep midpoint	0.042	84810	G	A
3566	31427789	2019	Activities	Vitamin and mineral supplements: Multivitamins +/- minerals	0.04216	384452	G	A
4614	31676860	2019	Neurological	CSF	0.04282	21821	G	A
658	24816252	2014	Metabolic	::::X-04357	0.04311	7502	A	G
935	27005778	2016	Metabolic	Triglycerides in small HDL	0.043643	21558	A	G
3556	31427789	2019	Activities	Medication for cholesterol, blood pressure, diabetes, or take exogenous hormones: Hormone replacement therapy	0.04393	207533	G	A
4525	31676860	2019	Neurological	Left hippocampus	0.04411	19629	A	G
76	23455636	2013	Ophthalmological	Neovascular disease	0.044241	54938	NA	NA
3460	31427789	2019	Metabolic	Impedance measures - Arm fat percentage (right)	0.04437	379752	A	G
961	27005778	2016	Metabolic	Total lipids in very large VLDL	0.044413	19273	A	G
15	28439101	2017	Psychiatric	Posttraumatic stress disorder	0.04456	9223	A	G
29	21173776	2012	Psychiatric	Openness to Experience (NEO-FFI)	0.04496	17375	G	A
3382	31427789	2019	Cognitive	Prospective memory test - Duration screen displayed	0.04496	128912	G	A
850	27005778	2016	Metabolic	Acetoacetate	0.044983	19262	A	G
1113	27918534	2017	Metabolic	Visceral sdipose tissue volume (female)	0.045	9594	NA	NA
4367	30003307	2018	Cardiovascular	Coronary artery disease in diabetes	0.0455621	15666	G	A
3428	31427789	2019	Cognitive	Fluid intelligence test - FI5 : family relationship calculation	0.04637	96979	A	G
4513	31676860	2019	Neurological	CSF	0.04653	19629	G	A
964	27005778	2016	Metabolic	Triglycerides in very large VLDL	0.046691	21548	A	G
933	27005778	2016	Metabolic	Total lipids in small HDL	0.046707	19273	A	G
4491	31676860	2019	Neurological	Right pars opercularis	0.04688	19629	A	G
3996	29500382	2018	Psychiatric	Nervous feelings (NERV-FEEL)	0.04701	264858	G	A
3249	31427789	2019	Nutritional	Lamb/mutton intake	0.04717	384188	A	G
1111	27918534	2017	Metabolic	Visceral sdipose tissue volume	0.048	18332	NA	NA
4448	31676860	2019	Neurological	Left entorhinal	0.048	19629	A	G
793	24816252	2014	Metabolic	::::X-12717	0.0486	1632	G	A
4369	30367059	2018	Endocrine	Thyroid-stimulating hormone	0.04872	54288	G	A
4212	31070104	2019	Metabolic	Glycine level (male)	0.049207	19112	G	A
457	24816252	2014	Metabolic	Cofactors and vitamins::Vitamin B6 metabolism::pyridoxate	0.04985	7703	A	G
Supplemental Table 3.
